# Rethinking covariate adjustment in psychiatric biomarker research: a framework applied to UK Biobank blood samples

**DOI:** 10.64898/2026.04.19.26351233

**Authors:** Mirim Shin, Jacob J Crouse, Ian B Hickie, Naomi R Wray, Clara Albiñana

## Abstract

**Importance:** Blood-based biomarkers hold promise for psychiatric diagnosis and prognosis, yet clinical translation is constrained by poor reproducibility. Psychiatric biomarker studies are typically small, and demographic, behavioral, and temporal covariates often go undetected or cannot be adequately modeled. This may lead to residual confounding and unstable associations.

**Observations:** Leveraging UK Biobank data (N=~500,000), we systematically quantified how technical, demographic, behavioral, and temporal covariates influence 29 blood biomarkers commonly measured in research studies in psychiatry. Variance analyses showed substantial differences across biomarkers. Technical factors explained 1-6% and demographic factors explained 5-15% of the variance, with pronounced age-by-sex interactions for lipids and sex hormones. Behavioral covariates, particularly body mass index (BMI) and smoking, strongly influenced inflammatory markers. Temporal factors introduced systematic confounding. Chronotype was associated with blood collection time, multiple biomarkers exhibited marked diurnal rhythms (including testosterone, triglycerides, and immune markers), and inflammatory markers showed seasonal peaks in winter. In association analysis of biomarkers with major depression, bipolar disorder and schizophrenia, covariate adjustments attenuated or eliminated a substantial proportion of the biomarker-disorder associations, with BMI emerging as the dominant confounder. These findings demonstrate that such confounding structures exist and can be characterized in large cohorts, though specific biomarker-disorder relationships require validation in clinical samples.

**Conclusions and Relevance:** Poor reproducibility of biomarkers may not only stem from insufficient biological signal but also from inconsistent handling of confounders. We propose a systematic framework distinguishing technical factors (to be removed), demographic factors (addressed through adjustment or stratification), temporal factors (ideally controlled at design stages), and behavioral factors (requiring explicit causal reasoning). Associations robust to multiple adjustment strategies should be prioritized for clinical biomarker development. Standardized collection protocols, comprehensive covariate measurement, and transparent reporting across models are essential to improve reproducibility and identify biomarkers that reflect genuine illness-related pathophysiology.

## Supplementary material for "Rethinking covariate adjustment in psychiatric biomarker research: a framework applied to UK Biobank blood samples": supp_data

### Sheet: SD1. Biomarker_counts
var	biomarker	type	tag	n
20281	Alanine	Metabolomics-NMR	Alanine	270188
23400	Total Cholesterol	Metabolomics-NMR	Total Cholesterol	270487
23405	LDL Cholesterol	Metabolomics-NMR	LDL Cholesterol	270469
23407	Total Triglycerides	Metabolomics-NMR	Total Triglycerides	270505
30000	Leukocyte count	Cell_counts	Leukocyte count	472825
30600	Albumin	Biochemistry	Albumin	423215
30700	Creatinine	Biochemistry	Creatinine	462169
30710	C-reactive protein	Biochemistry	CRP	461394
30720	Cystatin C	Biochemistry	Cystatin C	462199
30730	Gamma glutamyltransferase	Biochemistry	GGT	462160
30740	Glucose	Biochemistry	Glucose	422711
30750	Glycated haemoglobin (HbA1c)	Biochemistry	HbA1c	440384
30800	Oestradiol	Biochemistry	Oestradiol	75412
30840	Total bilirubin	Biochemistry	Total bilirubin	460451
30850	Testosterone	Biochemistry	Testosterone	418681
30860	Total protein	Biochemistry	Total protein	422752
MLR	MLR	Cell_counts	MLR	470896
NLR	NLR	Cell_counts	NLR	471557
PLR	PLR	Cell_counts	PLR	471304
BDNF	Brain-derived neurotrophic factor	Proteomics-Olink	BDNF	44351
IGFBP1	Insulin-like growth factor-binding protein 1	Proteomics-Olink	IGFBP1	51562
IL10	Interleukin-10	Proteomics-Olink	IL-10	50023
IL12A_IL12B	Interleukin-12	Proteomics-Olink	IL-12	50777
IL18	Interleukin-18	Proteomics-Olink	IL-18	50769
IL1B	Interleukin-1 beta	Proteomics-Olink	IL-1β	49794
IL6	Interleukin-6	Proteomics-Olink	IL-6	50777
LEP	Leptin	Proteomics-Olink	Leptin	51014
SERPINA6	Corticosteroid-binding globulin	Proteomics-Olink	CBG	44421
TNF	Tumor necrosis factor	Proteomics-Olink	TNFα	50005

### Sheet: SD2. Variance
var	biomarker	type	term	df	sumsq	meansq	statistic	p.value	pr2
30740	Glucose	Biochemistry	time_day	1	0.501432	0.501432	17.051	3.63967e-05	3.85336e-05
30740	Glucose	Biochemistry	sex	1	25.1035	25.1035	853.635	1.82702e-187	0.00202755
30740	Glucose	Biochemistry	age_recruitment	30	239.089	7.96964	271.004	0	0.0184717
30740	Glucose	Biochemistry	fasting	1	3.31738	3.31738	112.806	2.39806e-26	0.000254931
30740	Glucose	Biochemistry	assessment_centre	20	78.9017	3.94508	134.151	0	0.00606336
30740	Glucose	Biochemistry	month_attending	11	6.06694	0.55154	18.7549	3.73971e-38	0.000466227
30740	Glucose	Biochemistry	chrono	4	6.61362	1.6534	56.2233	1.70934e-47	0.000508237
30740	Glucose	Biochemistry	PC1	1	2.82412	2.82412	96.033	1.13625e-22	0.000217025
30740	Glucose	Biochemistry	PC2	1	8.77914	8.77914	298.531	7.26576e-67	0.000674651
30740	Glucose	Biochemistry	PC3	1	4.42316	4.42316	150.408	1.43169e-34	0.000339907
30740	Glucose	Biochemistry	PC4	1	1.42245	1.42245	48.3696	3.53507e-12	0.000109311
30740	Glucose	Biochemistry	PC5	1	0.105864	0.105864	3.59985	0.0577854	8.13532e-06
30740	Glucose	Biochemistry	PC6	1	0.0679386	0.0679386	2.31022	0.128526	5.22088e-06
30740	Glucose	Biochemistry	PC7	1	0.00905334	0.00905334	0.307855	0.579	6.95723e-07
30740	Glucose	Biochemistry	PC8	1	0.00661912	0.00661912	0.22508	0.635196	5.0866e-07
30740	Glucose	Biochemistry	PC9	1	0.0524038	0.0524038	1.78197	0.181909	4.02708e-06
30740	Glucose	Biochemistry	PC10	1	0.309949	0.309949	10.5397	0.00116849	2.38186e-05
30740	Glucose	Biochemistry	PC11	1	1.07605	1.07605	36.5907	1.45847e-09	8.26916e-05
30740	Glucose	Biochemistry	PC12	1	0.222242	0.222242	7.55725	0.00597718	1.70787e-05
30740	Glucose	Biochemistry	PC13	1	0.175605	0.175605	5.97135	0.0145405	1.34947e-05
30740	Glucose	Biochemistry	PC14	1	0.0316815	0.0316815	1.07732	0.299299	2.43463e-06
30740	Glucose	Biochemistry	PC15	1	0.0966851	0.0966851	3.28774	0.0698	7.42997e-06
30740	Glucose	Biochemistry	PC16	1	0.255585	0.255585	8.69105	0.00319795	1.96409e-05
30740	Glucose	Biochemistry	PC17	1	0.24458	0.24458	8.31684	0.00392811	1.87953e-05
30740	Glucose	Biochemistry	PC18	1	0.0185809	0.0185809	0.631834	0.426684	1.42788e-06
30740	Glucose	Biochemistry	PC19	1	0.0394709	0.0394709	1.34219	0.246649	3.03322e-06
30740	Glucose	Biochemistry	PC20	1	0.152815	0.152815	5.19642	0.022634	1.17434e-05
30740	Glucose	Biochemistry	dilution_factor	19	36.9973	1.94723	66.2146	8.53533e-255	0.00284314
30740	Glucose	Biochemistry	bmi	1	358.579	358.579	12193.3	0	0.0275558
30740	Glucose	Biochemistry	smoking	2	2.60199	1.301	44.2398	6.15088e-20	0.000199955
30740	Glucose	Biochemistry	Residuals	415951	12232.2	0.0294078			0.94001
30750	Glycated haemoglobin (HbA1c)	Biochemistry	time_day	1	3.65758	3.65758	180.72	3.43966e-41	0.000357224
30750	Glycated haemoglobin (HbA1c)	Biochemistry	sex	1	21.9739	21.9739	1085.72	8.26203e-238	0.00262449
30750	Glycated haemoglobin (HbA1c)	Biochemistry	age_recruitment	30	568.338	18.9446	936.048	0	0.0559862
30750	Glycated haemoglobin (HbA1c)	Biochemistry	fasting	1	3.20059	3.20059	158.14	2.92655e-36	0.000312591
30750	Glycated haemoglobin (HbA1c)	Biochemistry	assessment_centre	20	11.5025	0.575126	28.4168	1.58332e-107	0.00112341
30750	Glycated haemoglobin (HbA1c)	Biochemistry	month_attending	11	3.85705	0.350641	17.3251	6.80523e-35	0.000376706
30750	Glycated haemoglobin (HbA1c)	Biochemistry	chrono	4	9.8825	2.47063	122.073	2.61485e-104	0.000965193
30750	Glycated haemoglobin (HbA1c)	Biochemistry	PC1	1	123.084	123.084	6081.54	0	0.0120212
30750	Glycated haemoglobin (HbA1c)	Biochemistry	PC2	1	36.1359	36.1359	1785.46	0	0.00352928
30750	Glycated haemoglobin (HbA1c)	Biochemistry	PC3	1	42.8955	42.8955	2119.45	0	0.00418947
30750	Glycated haemoglobin (HbA1c)	Biochemistry	PC4	1	2.01154	2.01154	99.3896	2.08612e-23	0.000196461
30750	Glycated haemoglobin (HbA1c)	Biochemistry	PC5	1	0.948919	0.948919	46.8858	7.53456e-12	9.26779e-05
30750	Glycated haemoglobin (HbA1c)	Biochemistry	PC6	1	0.0319353	0.0319353	1.57792	0.209062	3.11902e-06
30750	Glycated haemoglobin (HbA1c)	Biochemistry	PC7	1	0.119516	0.119516	5.90527	0.0150961	1.16728e-05
30750	Glycated haemoglobin (HbA1c)	Biochemistry	PC8	1	0.123419	0.123419	6.09808	0.0135333	1.20539e-05
30750	Glycated haemoglobin (HbA1c)	Biochemistry	PC9	1	0.00330061	0.00330061	0.163082	0.686335	3.2236e-07
30750	Glycated haemoglobin (HbA1c)	Biochemistry	PC10	1	0.0857706	0.0857706	4.2379	0.0395317	8.37694e-06
30750	Glycated haemoglobin (HbA1c)	Biochemistry	PC11	1	0.0708831	0.0708831	3.50232	0.0612838	6.92293e-06
30750	Glycated haemoglobin (HbA1c)	Biochemistry	PC12	1	0.362323	0.362323	17.9023	2.32593e-05	3.53869e-05
30750	Glycated haemoglobin (HbA1c)	Biochemistry	PC13	1	0.604736	0.604736	29.8798	4.59923e-08	5.90627e-05
30750	Glycated haemoglobin (HbA1c)	Biochemistry	PC14	1	0.443332	0.443332	21.9049	2.8659e-06	4.32988e-05
30750	Glycated haemoglobin (HbA1c)	Biochemistry	PC15	1	0.291659	0.291659	14.4108	0.000146977	2.84855e-05
30750	Glycated haemoglobin (HbA1c)	Biochemistry	PC16	1	0.708548	0.708548	35.0092	3.28401e-09	6.92017e-05
30750	Glycated haemoglobin (HbA1c)	Biochemistry	PC17	1	0.574187	0.574187	28.3704	1.00234e-07	5.6079e-05
30750	Glycated haemoglobin (HbA1c)	Biochemistry	PC18	1	0.0338351	0.0338351	1.67178	0.196021	3.30456e-06
30750	Glycated haemoglobin (HbA1c)	Biochemistry	PC19	1	0.0340876	0.0340876	1.68426	0.19436	3.32923e-06
30750	Glycated haemoglobin (HbA1c)	Biochemistry	PC20	1	0.427692	0.427692	21.1321	4.28796e-06	4.17714e-05
30750	Glycated haemoglobin (HbA1c)	Biochemistry	dilution_factor	19	1.05389	0.0554679	2.74065	6.45781e-05	0.00010293
30750	Glycated haemoglobin (HbA1c)	Biochemistry	bmi	1	542	542	26780.1	0	0.0529354
30750	Glycated haemoglobin (HbA1c)	Biochemistry	smoking	2	80.6922	40.3461	1993.49	0	0.00788095
30750	Glycated haemoglobin (HbA1c)	Biochemistry	Residuals	433518	8773.94	0.0202389			0.856923
30800	Oestradiol	Biochemistry	time_day	1	6.479	6.479	23.0725	1.56313e-06	0.000228255
30800	Oestradiol	Biochemistry	sex	1	6508.86	6508.86	23178.8	0	0.234369
30800	Oestradiol	Biochemistry	age_recruitment	30	657.994	21.9331	78.1064	0	0.0282436
30800	Oestradiol	Biochemistry	fasting	1	0.05135	0.05135	0.182863	0.668925	1.80906e-06
30800	Oestradiol	Biochemistry	assessment_centre	20	9.59185	0.479593	1.70788	0.025102	0.00033792
30800	Oestradiol	Biochemistry	month_attending	11	3.34446	0.304042	1.08273	0.370464	0.000117825
30800	Oestradiol	Biochemistry	chrono	4	3.26934	0.817336	2.91063	0.020224	0.000115179
30800	Oestradiol	Biochemistry	PC1	1	2.95451	2.95451	10.5213	0.00118056	0.000104087
30800	Oestradiol	Biochemistry	PC2	1	1.64826	1.64826	5.86963	0.0154066	5.8068e-05
30800	Oestradiol	Biochemistry	PC3	1	1.1278	1.1278	4.01623	0.045068	3.97324e-05
30800	Oestradiol	Biochemistry	PC4	1	0.199822	0.199822	0.711587	0.39892	7.03969e-06
30800	Oestradiol	Biochemistry	PC5	1	1.0141	1.0141	3.61134	0.0573908	3.57268e-05
30800	Oestradiol	Biochemistry	PC6	1	0.00010753	0.00010753	0.000382925	0.984388	3.78826e-09
30800	Oestradiol	Biochemistry	PC7	1	0.44059	0.44059	1.56899	0.210358	1.55219e-05
30800	Oestradiol	Biochemistry	PC8	1	0.247119	0.247119	0.88002	0.348199	8.706e-06
30800	Oestradiol	Biochemistry	PC9	1	3.80275e-05	3.80275e-05	0.00013542	0.990715	1.3397e-09
30800	Oestradiol	Biochemistry	PC10	1	0.11073	0.11073	0.394324	0.530037	3.90102e-06
30800	Oestradiol	Biochemistry	PC11	1	0.468992	0.468992	1.67013	0.196245	1.65225e-05
30800	Oestradiol	Biochemistry	PC12	1	0.137799	0.137799	0.490718	0.48361	4.85464e-06
30800	Oestradiol	Biochemistry	PC13	1	0.00156677	0.00156677	0.00557944	0.940457	5.51971e-08
30800	Oestradiol	Biochemistry	PC14	1	0.227239	0.227239	0.809225	0.368352	8.00562e-06
30800	Oestradiol	Biochemistry	PC15	1	0.696113	0.696113	2.47894	0.115385	2.4524e-05
30800	Oestradiol	Biochemistry	PC16	1	1.11631	1.11631	3.97529	0.046176	3.93274e-05
30800	Oestradiol	Biochemistry	PC17	1	0.87407	0.87407	3.11266	0.0776899	3.07934e-05
30800	Oestradiol	Biochemistry	PC18	1	0.0150395	0.0150395	0.0535573	0.816986	5.29839e-07
30800	Oestradiol	Biochemistry	PC19	1	0.018144	0.018144	0.0646127	0.799349	6.3921e-07
30800	Oestradiol	Biochemistry	PC20	1	0.339157	0.339157	1.20778	0.271777	1.19485e-05
30800	Oestradiol	Biochemistry	dilution_factor	19	6.24191	0.328522	1.1699	0.273087	0.000219902
30800	Oestradiol	Biochemistry	bmi	1	77.518	77.518	276.05	7.05608e-62	0.00273095
30800	Oestradiol	Biochemistry	smoking	2	12.0685	6.03427	21.4887	4.68038e-10	0.000425173
30800	Oestradiol	Biochemistry	Residuals	74073	20800.5	0.280811			0.7328
30850	Testosterone	Biochemistry	time_day	1	205.135	205.135	1280.89	4.34646e-280	0.000302168
30850	Testosterone	Biochemistry	sex	1	611068	611068	3.81559e+06	0	0.900253
30850	Testosterone	Biochemistry	age_recruitment	30	833.533	27.7844	173.49	0	0.0013644
30850	Testosterone	Biochemistry	fasting	1	176.717	176.717	1103.45	1.23171e-241	0.000260308
30850	Testosterone	Biochemistry	assessment_centre	20	39.3808	1.96904	12.295	7.90473e-41	5.80088e-05
30850	Testosterone	Biochemistry	month_attending	11	7.17873	0.652612	4.075	5.2125e-06	1.05744e-05
30850	Testosterone	Biochemistry	chrono	4	28.2292	7.05729	44.0667	4.81037e-37	4.15822e-05
30850	Testosterone	Biochemistry	PC1	1	3.96159	3.96159	24.7367	6.57465e-07	5.83551e-06
30850	Testosterone	Biochemistry	PC2	1	1.20464	1.20464	7.52193	0.00609548	1.77446e-06
30850	Testosterone	Biochemistry	PC3	1	18.2909	18.2909	114.211	1.1811e-26	2.69429e-05
30850	Testosterone	Biochemistry	PC4	1	0.0991658	0.0991658	0.619205	0.431343	1.46073e-07
30850	Testosterone	Biochemistry	PC5	1	0.814544	0.814544	5.08613	0.0241185	1.19984e-06
30850	Testosterone	Biochemistry	PC6	1	0.244771	0.244771	1.52838	0.216356	3.60553e-07
30850	Testosterone	Biochemistry	PC7	1	0.0220001	0.0220001	0.137371	0.710908	3.24066e-08
30850	Testosterone	Biochemistry	PC8	1	3.44955	3.44955	21.5395	3.46725e-06	5.08127e-06
30850	Testosterone	Biochemistry	PC9	1	0.577226	0.577226	3.60428	0.0576318	8.50266e-07
30850	Testosterone	Biochemistry	PC10	1	0.46589	0.46589	2.90908	0.0880828	6.86266e-07
30850	Testosterone	Biochemistry	PC11	1	0.032674	0.032674	0.204021	0.651495	4.81295e-08
30850	Testosterone	Biochemistry	PC12	1	2.56525	2.56525	16.0178	6.27616e-05	3.77867e-06
30850	Testosterone	Biochemistry	PC13	1	0.082586	0.082586	0.515679	0.472691	1.21651e-07
30850	Testosterone	Biochemistry	PC14	1	0.507808	0.507808	3.17082	0.0749655	7.48012e-07
30850	Testosterone	Biochemistry	PC15	1	4.28861	4.28861	26.7787	2.28244e-07	6.31722e-06
30850	Testosterone	Biochemistry	PC16	1	0.376112	0.376112	2.3485	0.125405	5.54021e-07
30850	Testosterone	Biochemistry	PC17	1	0.0139139	0.0139139	0.0868804	0.768181	2.04955e-08
30850	Testosterone	Biochemistry	PC18	1	0.304203	0.304203	1.89949	0.168136	4.48098e-07
30850	Testosterone	Biochemistry	PC19	1	0.29551	0.29551	1.8452	0.174343	4.35292e-07
30850	Testosterone	Biochemistry	PC20	1	0.0119844	0.0119844	0.0748325	0.784427	1.76533e-08
30850	Testosterone	Biochemistry	dilution_factor	19	3.64899	0.192052	1.1992	0.24696	5.37505e-06
30850	Testosterone	Biochemistry	bmi	1	169.718	169.718	1059.74	3.66585e-232	0.000249999
30850	Testosterone	Biochemistry	smoking	2	125.232	62.6159	390.982	2.28842e-170	0.000184469
30850	Testosterone	Biochemistry	Residuals	412093	65996.8	0.16015			0.0972147
30700	Creatinine	Biochemistry	time_day	1	53.6875	53.6875	1978.99	0	0.00279566
30700	Creatinine	Biochemistry	sex	1	6405.19	6405.19	236104	0	0.333593
30700	Creatinine	Biochemistry	age_recruitment	30	93.4963	3.11654	114.88	0	0.00492581
30700	Creatinine	Biochemistry	fasting	1	1.52832	1.52832	56.336	6.11981e-14	7.95838e-05
30700	Creatinine	Biochemistry	assessment_centre	20	23.2392	1.16196	42.8313	1.94455e-168	0.00121013
30700	Creatinine	Biochemistry	month_attending	11	8.56309	0.778463	28.6952	4.63342e-61	0.000445904
30700	Creatinine	Biochemistry	chrono	4	0.910589	0.227647	8.39139	9.1532e-07	4.74169e-05
30700	Creatinine	Biochemistry	PC1	1	52.8749	52.8749	1949.04	0	0.00275334
30700	Creatinine	Biochemistry	PC2	1	46.7209	46.7209	1722.19	0	0.00243288
30700	Creatinine	Biochemistry	PC3	1	0.092641	0.092641	3.41487	0.0646121	4.82407e-06
30700	Creatinine	Biochemistry	PC4	1	0.0208158	0.0208158	0.767297	0.381055	1.08393e-06
30700	Creatinine	Biochemistry	PC5	1	8.57169	8.57169	315.964	1.15867e-70	0.000446352
30700	Creatinine	Biochemistry	PC6	1	3.16506	3.16506	116.668	3.41901e-27	0.000164813
30700	Creatinine	Biochemistry	PC7	1	12.6219	12.6219	465.259	3.88433e-103	0.000657255
30700	Creatinine	Biochemistry	PC8	1	2.73754	2.73754	100.91	9.68336e-24	0.000142551
30700	Creatinine	Biochemistry	PC9	1	1.32337e-05	1.32337e-05	0.000487813	0.982379	6.89116e-10
30700	Creatinine	Biochemistry	PC10	1	0.137954	0.137954	5.08517	0.0241318	7.18363e-06
30700	Creatinine	Biochemistry	PC11	1	1.45703	1.45703	53.7081	2.32981e-13	7.58716e-05
30700	Creatinine	Biochemistry	PC12	1	2.15506	2.15506	79.4384	4.99268e-19	0.00011222
30700	Creatinine	Biochemistry	PC13	1	0.135705	0.135705	5.00226	0.0253147	7.06652e-06
30700	Creatinine	Biochemistry	PC14	1	0.9422	0.9422	34.7308	3.78869e-09	4.90629e-05
30700	Creatinine	Biochemistry	PC15	1	0.0710236	0.0710236	2.61803	0.105656	3.69839e-06
30700	Creatinine	Biochemistry	PC16	1	0.153893	0.153893	5.6727	0.0172313	8.01363e-06
30700	Creatinine	Biochemistry	PC17	1	0.0512224	0.0512224	1.88813	0.169414	2.66729e-06
30700	Creatinine	Biochemistry	PC18	1	0.300339	0.300339	11.0709	0.000877005	1.56395e-05
30700	Creatinine	Biochemistry	PC19	1	0.0831655	0.0831655	3.06559	0.0799667	4.33065e-06
30700	Creatinine	Biochemistry	PC20	1	0.294037	0.294037	10.8386	0.000994132	1.53113e-05
30700	Creatinine	Biochemistry	dilution_factor	19	12.8183	0.674646	24.8684	3.63572e-88	0.000667482
30700	Creatinine	Biochemistry	bmi	1	77.8241	77.8241	2868.7	0	0.00405251
30700	Creatinine	Biochemistry	smoking	2	52.1688	26.0844	961.507	0	0.00271657
30700	Creatinine	Biochemistry	Residuals	454858	12339.7	0.0271287			0.642562
30720	Cystatin C	Biochemistry	time_day	1	10.379	10.379	524.127	6.22998e-116	0.000841708
30720	Cystatin C	Biochemistry	sex	1	592.514	592.514	29921.2	0	0.0491628
30720	Cystatin C	Biochemistry	age_recruitment	30	1479.46	49.3155	2490.37	0	0.121092
30720	Cystatin C	Biochemistry	fasting	1	31.825	31.825	1607.12	0	0.00258091
30720	Cystatin C	Biochemistry	assessment_centre	20	21.1887	1.05943	53.5001	8.29329e-214	0.00171834
30720	Cystatin C	Biochemistry	month_attending	11	2.41682	0.219711	11.0951	7.07321e-21	0.000195997
30720	Cystatin C	Biochemistry	chrono	4	16.6012	4.1503	209.585	5.58637e-180	0.00134631
30720	Cystatin C	Biochemistry	PC1	1	3.31931	3.31931	167.621	2.48668e-38	0.000269186
30720	Cystatin C	Biochemistry	PC2	1	2.61348	2.61348	131.977	1.52806e-30	0.000211946
30720	Cystatin C	Biochemistry	PC3	1	40.3492	40.3492	2037.58	0	0.0032722
30720	Cystatin C	Biochemistry	PC4	1	0.296436	0.296436	14.9696	0.000109271	2.40401e-05
30720	Cystatin C	Biochemistry	PC5	1	0.00856383	0.00856383	0.432462	0.510783	6.94502e-07
30720	Cystatin C	Biochemistry	PC6	1	0.0858459	0.0858459	4.33511	0.0373346	6.96185e-06
30720	Cystatin C	Biochemistry	PC7	1	0.187276	0.187276	9.45719	0.00210336	1.51875e-05
30720	Cystatin C	Biochemistry	PC8	1	0.0911753	0.0911753	4.60424	0.0318936	7.39405e-06
30720	Cystatin C	Biochemistry	PC9	1	0.0475829	0.0475829	2.40287	0.121113	3.85883e-06
30720	Cystatin C	Biochemistry	PC10	1	0.761165	0.761165	38.4378	5.65743e-10	6.17282e-05
30720	Cystatin C	Biochemistry	PC11	1	1.83395	1.83395	92.6121	6.39236e-22	0.000148728
30720	Cystatin C	Biochemistry	PC12	1	0.399037	0.399037	20.1508	7.15868e-06	3.23607e-05
30720	Cystatin C	Biochemistry	PC13	1	0.630921	0.630921	31.8607	1.65733e-08	5.11659e-05
30720	Cystatin C	Biochemistry	PC14	1	0.731402	0.731402	36.9349	1.22239e-09	5.93146e-05
30720	Cystatin C	Biochemistry	PC15	1	0.1807	0.1807	9.12513	0.00252136	1.46543e-05
30720	Cystatin C	Biochemistry	PC16	1	1.38113	1.38113	69.7451	6.76722e-17	0.000112005
30720	Cystatin C	Biochemistry	PC17	1	0.302621	0.302621	15.282	9.26085e-05	2.45417e-05
30720	Cystatin C	Biochemistry	PC18	1	0.332497	0.332497	16.7907	4.17451e-05	2.69646e-05
30720	Cystatin C	Biochemistry	PC19	1	0.0208007	0.0208007	1.05041	0.305414	1.68688e-06
30720	Cystatin C	Biochemistry	PC20	1	0.25009	0.25009	12.6292	0.000379797	2.02816e-05
30720	Cystatin C	Biochemistry	dilution_factor	19	3.67368	0.193352	9.76402	2.56767e-29	0.000297925
30720	Cystatin C	Biochemistry	bmi	1	897.37	897.37	45316	0	0.0727741
30720	Cystatin C	Biochemistry	smoking	2	186.392	93.1958	4706.27	0	0.0151158
30720	Cystatin C	Biochemistry	Residuals	454884	9007.83	0.0198025			0.730509
30600	Albumin	Biochemistry	time_day	1	1.06841	1.06841	342.877	1.61886e-76	0.000751809
30600	Albumin	Biochemistry	sex	1	16.9318	16.9318	5433.81	0	0.0176559
30600	Albumin	Biochemistry	age_recruitment	30	29.9514	0.99838	320.404	0	0.0268175
30600	Albumin	Biochemistry	fasting	1	1.45874	1.45874	468.143	9.27328e-104	0.00102647
30600	Albumin	Biochemistry	assessment_centre	20	10.0192	0.500962	160.771	0	0.00705028
30600	Albumin	Biochemistry	month_attending	11	2.82584	0.256894	82.4434	3.33926e-187	0.00198847
30600	Albumin	Biochemistry	chrono	4	1.1355	0.283875	91.1023	1.46787e-77	0.000799023
30600	Albumin	Biochemistry	PC1	1	5.06212	5.06212	1624.56	0	0.00356208
30600	Albumin	Biochemistry	PC2	1	4.0196e-06	4.0196e-06	0.00128998	0.971349	2.82849e-09
30600	Albumin	Biochemistry	PC3	1	1.25303	1.25303	402.128	2.08981e-89	0.000881726
30600	Albumin	Biochemistry	PC4	1	0.282584	0.282584	90.6879	1.69067e-21	0.000198847
30600	Albumin	Biochemistry	PC5	1	0.518187	0.518187	166.298	4.84137e-38	0.000364635
30600	Albumin	Biochemistry	PC6	1	0.117697	0.117697	37.7718	7.95942e-10	8.28204e-05
30600	Albumin	Biochemistry	PC7	1	0.00110351	0.00110351	0.354144	0.551777	7.76514e-07
30600	Albumin	Biochemistry	PC8	1	0.00432267	0.00432267	1.38725	0.238871	3.04175e-06
30600	Albumin	Biochemistry	PC9	1	0.0194317	0.0194317	6.23609	0.0125177	1.36736e-05
30600	Albumin	Biochemistry	PC10	1	0.085045	0.085045	27.293	1.7493e-07	5.9844e-05
30600	Albumin	Biochemistry	PC11	1	0.154581	0.154581	49.6086	1.87981e-12	0.000108774
30600	Albumin	Biochemistry	PC12	1	0.099445	0.099445	31.9143	1.61233e-08	6.99769e-05
30600	Albumin	Biochemistry	PC13	1	0.00241675	0.00241675	0.775592	0.378493	1.7006e-06
30600	Albumin	Biochemistry	PC14	1	0.0415394	0.0415394	13.331	0.000261088	2.92302e-05
30600	Albumin	Biochemistry	PC15	1	0.00477594	0.00477594	1.53271	0.215706	3.3607e-06
30600	Albumin	Biochemistry	PC16	1	0.000257183	0.000257183	0.0825362	0.77389	1.80973e-07
30600	Albumin	Biochemistry	PC17	1	0.0188473	0.0188473	6.04853	0.0139183	1.32623e-05
30600	Albumin	Biochemistry	PC18	1	0.0129997	0.0129997	4.1719	0.0411003	9.14752e-06
30600	Albumin	Biochemistry	PC19	1	0.00481601	0.00481601	1.54557	0.213791	3.3889e-06
30600	Albumin	Biochemistry	PC20	1	0.00571697	0.00571697	1.83471	0.175573	4.02288e-06
30600	Albumin	Biochemistry	dilution_factor	19	2.60757	0.13724	44.0437	4.73869e-165	0.00183488
30600	Albumin	Biochemistry	bmi	1	30.8159	30.8159	9889.56	0	0.0216844
30600	Albumin	Biochemistry	smoking	2	2.63689	1.31844	423.12	2.67815e-184	0.00185551
30600	Albumin	Biochemistry	Residuals	416448	1297.65	0.00311601			0.913125
30860	Total protein	Biochemistry	time_day	1	0.0594065	0.0594065	19.7568	8.79694e-06	4.49875e-05
30860	Total protein	Biochemistry	sex	1	0.849115	0.849115	282.391	2.37469e-63	0.00197789
30860	Total protein	Biochemistry	age_recruitment	30	6.68571	0.222857	74.1157	0	0.00639784
30860	Total protein	Biochemistry	fasting	1	6.94077	6.94077	2308.3	0	0.00525613
30860	Total protein	Biochemistry	assessment_centre	20	16.2909	0.814544	270.893	0	0.0123368
30860	Total protein	Biochemistry	month_attending	11	3.38265	0.307513	102.27	5.02198e-234	0.00256162
30860	Total protein	Biochemistry	chrono	4	0.448383	0.112096	37.2797	3.18536e-31	0.000339553
30860	Total protein	Biochemistry	PC1	1	16.8448	16.8448	5602.1	0	0.0127563
30860	Total protein	Biochemistry	PC2	1	3.23285	3.23285	1075.15	1.66678e-235	0.00244818
30860	Total protein	Biochemistry	PC3	1	0.890573	0.890573	296.178	2.36283e-66	0.000674416
30860	Total protein	Biochemistry	PC4	1	0.381524	0.381524	126.884	1.98935e-29	0.000288922
30860	Total protein	Biochemistry	PC5	1	0.0246682	0.0246682	8.2039	0.00418025	1.86808e-05
30860	Total protein	Biochemistry	PC6	1	0.0287194	0.0287194	9.55122	0.0019983	2.17487e-05
30860	Total protein	Biochemistry	PC7	1	0.0903317	0.0903317	30.0417	4.23107e-08	6.84067e-05
30860	Total protein	Biochemistry	PC8	1	0.206921	0.206921	68.8158	1.08421e-16	0.000156698
30860	Total protein	Biochemistry	PC9	1	0.0633535	0.0633535	21.0695	4.43053e-06	4.79765e-05
30860	Total protein	Biochemistry	PC10	1	0.000459921	0.000459921	0.152956	0.695726	3.4829e-07
30860	Total protein	Biochemistry	PC11	1	0.00283435	0.00283435	0.942623	0.331605	2.14641e-06
30860	Total protein	Biochemistry	PC12	1	0.021465	0.021465	7.13863	0.00754435	1.62551e-05
30860	Total protein	Biochemistry	PC13	1	0.125532	0.125532	41.7484	1.03922e-10	9.50636e-05
30860	Total protein	Biochemistry	PC14	1	0.0403891	0.0403891	13.4322	0.000247369	3.0586e-05
30860	Total protein	Biochemistry	PC15	1	2.56053e-05	2.56053e-05	0.00851555	0.926476	1.93904e-08
30860	Total protein	Biochemistry	PC16	1	0.0805841	0.0805841	26.7999	2.25755e-07	6.1025e-05
30860	Total protein	Biochemistry	PC17	1	0.0204969	0.0204969	6.81665	0.00903151	1.55219e-05
30860	Total protein	Biochemistry	PC18	1	0.0512008	0.0512008	17.0279	3.68423e-05	3.87735e-05
30860	Total protein	Biochemistry	PC19	1	0.0010261	0.0010261	0.341251	0.559108	7.77049e-07
30860	Total protein	Biochemistry	PC20	1	9.40364e-05	9.40364e-05	0.0312737	0.859631	7.12122e-08
30860	Total protein	Biochemistry	dilution_factor	19	2.4149	0.1271	42.2696	6.75641e-158	0.00182876
30860	Total protein	Biochemistry	bmi	1	0.204768	0.204768	68.0997	1.55885e-16	0.000155067
30860	Total protein	Biochemistry	smoking	2	6.76722	3.38361	1125.29	0	0.0051247
30860	Total protein	Biochemistry	Residuals	415990	1250.83	0.00300688			0.947235
30840	Total bilirubin	Biochemistry	time_day	1	2004.4	2004.4	15261.7	0	0.0287806
30840	Total bilirubin	Biochemistry	sex	1	5927.93	5927.93	45135.7	0	0.0851931
30840	Total bilirubin	Biochemistry	age_recruitment	30	39.5435	1.31812	10.0362	1.68486e-46	0.00064347
30840	Total bilirubin	Biochemistry	fasting	1	127.461	127.461	970.502	7.79851e-213	0.00183018
30840	Total bilirubin	Biochemistry	assessment_centre	20	134.842	6.7421	51.3349	1.38121e-204	0.00193616
30840	Total bilirubin	Biochemistry	month_attending	11	120.699	10.9726	83.5466	7.99489e-190	0.00173308
30840	Total bilirubin	Biochemistry	chrono	4	22.1808	5.54521	42.2217	1.84102e-35	0.000318488
30840	Total bilirubin	Biochemistry	PC1	1	16.6556	16.6556	126.817	2.05525e-29	0.000239154
30840	Total bilirubin	Biochemistry	PC2	1	0.401575	0.401575	3.05763	0.0803595	5.76611e-06
30840	Total bilirubin	Biochemistry	PC3	1	15.4671	15.4671	117.767	1.9648e-27	0.000222087
30840	Total bilirubin	Biochemistry	PC4	1	27.4046	27.4046	208.661	2.75736e-47	0.000393495
30840	Total bilirubin	Biochemistry	PC5	1	4.227	4.227	32.1847	1.40276e-08	6.06942e-05
30840	Total bilirubin	Biochemistry	PC6	1	1.18059	1.18059	8.9891	0.00271609	1.69518e-05
30840	Total bilirubin	Biochemistry	PC7	1	16.5557	16.5557	126.056	3.01571e-29	0.000237718
30840	Total bilirubin	Biochemistry	PC8	1	1.54654	1.54654	11.7755	0.000600203	2.22064e-05
30840	Total bilirubin	Biochemistry	PC9	1	0.00542976	0.00542976	0.0413426	0.838878	7.79644e-08
30840	Total bilirubin	Biochemistry	PC10	1	2.69074	2.69074	20.4875	6.00363e-06	3.86356e-05
30840	Total bilirubin	Biochemistry	PC11	1	2.19297	2.19297	16.6975	4.38468e-05	3.14883e-05
30840	Total bilirubin	Biochemistry	PC12	1	9.34686	9.34686	71.1677	3.29054e-17	0.000134209
30840	Total bilirubin	Biochemistry	PC13	1	6.59889	6.59889	50.2445	1.35933e-12	9.47516e-05
30840	Total bilirubin	Biochemistry	PC14	1	2.28978	2.28978	17.4346	2.97418e-05	3.28784e-05
30840	Total bilirubin	Biochemistry	PC15	1	2.52015	2.52015	19.1887	1.18441e-05	3.61862e-05
30840	Total bilirubin	Biochemistry	PC16	1	2.35874	2.35874	17.9597	2.25679e-05	3.38685e-05
30840	Total bilirubin	Biochemistry	PC17	1	0.0660493	0.0660493	0.502905	0.478227	9.48384e-07
30840	Total bilirubin	Biochemistry	PC18	1	1.56368	1.56368	11.906	0.000559579	2.24525e-05
30840	Total bilirubin	Biochemistry	PC19	1	1.01674	1.01674	7.74158	0.00539658	1.45992e-05
30840	Total bilirubin	Biochemistry	PC20	1	0.0834024	0.0834024	0.635033	0.425516	1.19755e-06
30840	Total bilirubin	Biochemistry	dilution_factor	19	19.6484	1.03413	7.87394	2.63745e-22	0.000282126
30840	Total bilirubin	Biochemistry	bmi	1	670.699	670.699	5106.76	0	0.00963038
30840	Total bilirubin	Biochemistry	smoking	2	935.419	467.71	3561.18	0	0.0134314
30840	Total bilirubin	Biochemistry	Residuals	453164	59516.6	0.131336			0.854582
30730	Gamma glutamyltransferase	Biochemistry	time_day	1	2.32304	2.32304	7.29052	0.00693219	1.29543e-05
30730	Gamma glutamyltransferase	Biochemistry	sex	1	18982.4	18982.4	59573.5	0	0.108637
30730	Gamma glutamyltransferase	Biochemistry	age_recruitment	30	1716.8	57.2267	179.598	0	0.0123562
30730	Gamma glutamyltransferase	Biochemistry	fasting	1	306.968	306.968	963.374	2.73737e-211	0.00171179
30730	Gamma glutamyltransferase	Biochemistry	assessment_centre	20	388.366	19.4183	60.9415	1.54517e-245	0.0021657
30730	Gamma glutamyltransferase	Biochemistry	month_attending	11	206.912	18.8102	59.0331	4.77474e-132	0.00115383
30730	Gamma glutamyltransferase	Biochemistry	chrono	4	262.224	65.5561	205.738	1.18558e-176	0.00146228
30730	Gamma glutamyltransferase	Biochemistry	PC1	1	364.886	364.886	1145.14	1.04885e-250	0.00203476
30730	Gamma glutamyltransferase	Biochemistry	PC2	1	15.2377	15.2377	47.8213	4.67515e-12	8.49719e-05
30730	Gamma glutamyltransferase	Biochemistry	PC3	1	1.36271	1.36271	4.27668	0.0386394	7.59908e-06
30730	Gamma glutamyltransferase	Biochemistry	PC4	1	92.9143	92.9143	291.598	2.33754e-65	0.000518131
30730	Gamma glutamyltransferase	Biochemistry	PC5	1	131.464	131.464	412.58	1.10515e-91	0.000733099
30730	Gamma glutamyltransferase	Biochemistry	PC6	1	1.79189	1.79189	5.62358	0.0177208	9.99234e-06
30730	Gamma glutamyltransferase	Biochemistry	PC7	1	0.218872	0.218872	0.6869	0.407221	1.22053e-06
30730	Gamma glutamyltransferase	Biochemistry	PC8	1	0.825988	0.825988	2.59224	0.107389	4.60607e-06
30730	Gamma glutamyltransferase	Biochemistry	PC9	1	3.13196	3.13196	9.82919	0.00171775	1.74652e-05
30730	Gamma glutamyltransferase	Biochemistry	PC10	1	0.0377261	0.0377261	0.118398	0.730779	2.10377e-07
30730	Gamma glutamyltransferase	Biochemistry	PC11	1	10.6225	10.6225	33.3373	7.75339e-09	5.92358e-05
30730	Gamma glutamyltransferase	Biochemistry	PC12	1	1.90334	1.90334	5.97336	0.0145239	1.06139e-05
30730	Gamma glutamyltransferase	Biochemistry	PC13	1	29.2182	29.2182	91.697	1.01495e-21	0.000162933
30730	Gamma glutamyltransferase	Biochemistry	PC14	1	1.5678	1.5678	4.92032	0.026543	8.74275e-06
30730	Gamma glutamyltransferase	Biochemistry	PC15	1	1.29871	1.29871	4.07582	0.0435017	7.24219e-06
30730	Gamma glutamyltransferase	Biochemistry	PC16	1	0.168851	0.168851	0.529915	0.466643	9.41588e-07
30730	Gamma glutamyltransferase	Biochemistry	PC17	1	10.0658	10.0658	31.59	1.90523e-08	5.61311e-05
30730	Gamma glutamyltransferase	Biochemistry	PC18	1	8.59124	8.59124	26.9624	2.07543e-07	4.79085e-05
30730	Gamma glutamyltransferase	Biochemistry	PC19	1	0.254464	0.254464	0.798599	0.371513	1.419e-06
30730	Gamma glutamyltransferase	Biochemistry	PC20	1	10.4666	10.4666	32.8478	9.97282e-09	5.83661e-05
30730	Gamma glutamyltransferase	Biochemistry	dilution_factor	19	85.4443	4.49707	14.1134	6.60945e-46	0.000476475
30730	Gamma glutamyltransferase	Biochemistry	bmi	1	10012.9	10012.9	31424.1	0	0.0558364
30730	Gamma glutamyltransferase	Biochemistry	smoking	2	745.351	372.676	1169.59	0	0.0041564
30730	Gamma glutamyltransferase	Biochemistry	Residuals	454849	144932	0.318638			0.808206
30710	C-reactive protein	Biochemistry	time_day	1	14.9851	14.9851	16.9941	3.75026e-05	2.92717e-05
30710	C-reactive protein	Biochemistry	sex	1	418.278	418.278	474.356	4.09038e-105	0.000890325
30710	C-reactive protein	Biochemistry	age_recruitment	30	7686.82	256.227	290.58	0	0.0150886
30710	C-reactive protein	Biochemistry	fasting	1	916.789	916.789	1039.7	7.63987e-228	0.00179085
30710	C-reactive protein	Biochemistry	assessment_centre	20	1910.66	95.5329	108.341	0	0.00373226
30710	C-reactive protein	Biochemistry	month_attending	11	173.263	15.7512	17.8629	4.04925e-36	0.00033845
30710	C-reactive protein	Biochemistry	chrono	4	1204.94	301.235	341.622	3.5538e-294	0.00235372
30710	C-reactive protein	Biochemistry	PC1	1	124.592	124.592	141.296	1.40138e-32	0.000243377
30710	C-reactive protein	Biochemistry	PC2	1	61.8733	61.8733	70.1686	5.45978e-17	0.000120863
30710	C-reactive protein	Biochemistry	PC3	1	1131.27	1131.27	1282.93	1.43011e-280	0.0022098
30710	C-reactive protein	Biochemistry	PC4	1	168.279	168.279	190.84	2.127e-43	0.000328714
30710	C-reactive protein	Biochemistry	PC5	1	346.123	346.123	392.528	2.53863e-87	0.000676113
30710	C-reactive protein	Biochemistry	PC6	1	13.2708	13.2708	15.0501	0.000104712	2.59231e-05
30710	C-reactive protein	Biochemistry	PC7	1	328.809	328.809	372.893	4.7397e-83	0.000642293
30710	C-reactive protein	Biochemistry	PC8	1	8.92133	8.92133	10.1174	0.00146885	1.74268e-05
30710	C-reactive protein	Biochemistry	PC9	1	29.886	29.886	33.8928	5.82726e-09	5.8379e-05
30710	C-reactive protein	Biochemistry	PC10	1	5.76618	5.76618	6.53925	0.0105523	1.12636e-05
30710	C-reactive protein	Biochemistry	PC11	1	41.506	41.506	47.0707	6.85572e-12	8.10775e-05
30710	C-reactive protein	Biochemistry	PC12	1	45.0686	45.0686	51.111	8.74195e-13	8.80366e-05
30710	C-reactive protein	Biochemistry	PC13	1	75.2504	75.2504	85.3392	2.52362e-20	0.000146993
30710	C-reactive protein	Biochemistry	PC14	1	173.616	173.616	196.892	1.01717e-44	0.000339139
30710	C-reactive protein	Biochemistry	PC15	1	0.0464645	0.0464645	0.0526939	0.81844	9.07632e-08
30710	C-reactive protein	Biochemistry	PC16	1	33.605	33.605	38.1104	6.69099e-10	6.56436e-05
30710	C-reactive protein	Biochemistry	PC17	1	2.41432	2.41432	2.738	0.0979878	4.7161e-06
30710	C-reactive protein	Biochemistry	PC18	1	8.23084	8.23084	9.33435	0.00224911	1.6078e-05
30710	C-reactive protein	Biochemistry	PC19	1	10.0618	10.0618	11.4108	0.000730237	1.96547e-05
30710	C-reactive protein	Biochemistry	PC20	1	32.9505	32.9505	37.3682	9.78837e-10	6.43652e-05
30710	C-reactive protein	Biochemistry	dilution_factor	19	151.356	7.96612	9.03413	1.36927e-26	0.000295658
30710	C-reactive protein	Biochemistry	bmi	1	91054.4	91054.4	103262	0	0.177865
30710	C-reactive protein	Biochemistry	smoking	2	5261.9	2630.95	2983.68	0	0.0102785
30710	C-reactive protein	Biochemistry	Residuals	454105	400421	0.88178			0.782178
23405	LDL Cholesterol	Metabolomics-NMR	time_day	1	915.423	915.423	1024.64	2.12485e-224	0.00348175
23405	LDL Cholesterol	Metabolomics-NMR	sex	1	2466.63	2466.63	2760.91	0	0.0213739
23405	LDL Cholesterol	Metabolomics-NMR	age_recruitment	30	3044.61	101.487	113.595	0	0.0235722
23405	LDL Cholesterol	Metabolomics-NMR	fasting	1	250.631	250.631	280.532	6.1954e-63	0.000953255
23405	LDL Cholesterol	Metabolomics-NMR	assessment_centre	20	880.974	44.0487	49.3039	8.73901e-196	0.00335072
23405	LDL Cholesterol	Metabolomics-NMR	month_attending	11	266.931	24.2665	27.1615	1.71558e-57	0.00101525
23405	LDL Cholesterol	Metabolomics-NMR	chrono	4	26.107	6.52674	7.3054	7.05241e-06	9.9296e-05
23405	LDL Cholesterol	Metabolomics-NMR	PC1	1	390.501	390.501	437.089	5.57471e-97	0.00148524
23405	LDL Cholesterol	Metabolomics-NMR	PC2	1	10.5556	10.5556	11.8149	0.000587681	4.01474e-05
23405	LDL Cholesterol	Metabolomics-NMR	PC3	1	1.20332	1.20332	1.34687	0.245826	4.57672e-06
23405	LDL Cholesterol	Metabolomics-NMR	PC4	1	27.3449	27.3449	30.6072	3.16219e-08	0.000104004
23405	LDL Cholesterol	Metabolomics-NMR	PC5	1	11.9668	11.9668	13.3944	0.000252422	4.55147e-05
23405	LDL Cholesterol	Metabolomics-NMR	PC6	1	4.71652	4.71652	5.27922	0.0215822	1.7939e-05
23405	LDL Cholesterol	Metabolomics-NMR	PC7	1	0.00875082	0.00875082	0.00979482	0.921163	3.32831e-08
23405	LDL Cholesterol	Metabolomics-NMR	PC8	1	0.589066	0.589066	0.659344	0.416792	2.24047e-06
23405	LDL Cholesterol	Metabolomics-NMR	PC9	1	0.230002	0.230002	0.257442	0.611883	8.74798e-07
23405	LDL Cholesterol	Metabolomics-NMR	PC10	1	5.59279	5.59279	6.26003	0.0123498	2.12718e-05
23405	LDL Cholesterol	Metabolomics-NMR	PC11	1	1.50479	1.50479	1.68431	0.194353	5.72335e-06
23405	LDL Cholesterol	Metabolomics-NMR	PC12	1	2.25873	2.25873	2.52821	0.111828	8.59093e-06
23405	LDL Cholesterol	Metabolomics-NMR	PC13	1	5.09356	5.09356	5.70124	0.0169536	1.9373e-05
23405	LDL Cholesterol	Metabolomics-NMR	PC14	1	16.8545	16.8545	18.8653	1.40335e-05	6.41048e-05
23405	LDL Cholesterol	Metabolomics-NMR	PC15	1	3.21844	3.21844	3.60241	0.057697	1.22411e-05
23405	LDL Cholesterol	Metabolomics-NMR	PC16	1	4.11868	4.11868	4.61005	0.0317859	1.56651e-05
23405	LDL Cholesterol	Metabolomics-NMR	PC17	1	0.699666	0.699666	0.783138	0.376184	2.66113e-06
23405	LDL Cholesterol	Metabolomics-NMR	PC18	1	2.12481	2.12481	2.37831	0.123032	8.08157e-06
23405	LDL Cholesterol	Metabolomics-NMR	PC19	1	0.00440596	0.00440596	0.0049316	0.944014	1.67577e-08
23405	LDL Cholesterol	Metabolomics-NMR	PC20	1	0.152173	0.152173	0.170328	0.679821	5.78779e-07
23405	LDL Cholesterol	Metabolomics-NMR	time_analysis	19	2208.11	116.216	130.081	0	0.00839837
23405	LDL Cholesterol	Metabolomics-NMR	spectrometer	7	6484	926.286	1036.79	0	0.0246614
23405	LDL Cholesterol	Metabolomics-NMR	smoking	2	124.579	62.2895	69.7208	5.35269e-31	0.000473827
23405	LDL Cholesterol	Metabolomics-NMR	bmi	1	33.7777	33.7777	37.8075	7.81904e-10	0.000128471
23405	LDL Cholesterol	Metabolomics-NMR	batch	13	1552.01	119.386	133.629	0	0.00590297
23405	LDL Cholesterol	Metabolomics-NMR	Residuals	266251	237872	0.893413			0.90473
23400	Total Cholesterol	Metabolomics-NMR	time_day	1	1.72289	1.72289	2.02718	0.154508	6.5385e-06
23400	Total Cholesterol	Metabolomics-NMR	sex	1	15669.5	15669.5	18437	0	0.069533
23400	Total Cholesterol	Metabolomics-NMR	age_recruitment	30	3146.13	104.871	123.393	0	0.0220058
23400	Total Cholesterol	Metabolomics-NMR	fasting	1	131.372	131.372	154.575	1.7743e-35	0.000498568
23400	Total Cholesterol	Metabolomics-NMR	assessment_centre	20	1022.55	51.1275	60.1574	5.90519e-242	0.00388065
23400	Total Cholesterol	Metabolomics-NMR	month_attending	11	317.99	28.9082	34.0138	2.10879e-73	0.0012068
23400	Total Cholesterol	Metabolomics-NMR	chrono	4	35.0974	8.77435	10.324	2.33725e-08	0.000133197
23400	Total Cholesterol	Metabolomics-NMR	PC1	1	775.302	775.302	912.233	4.69772e-200	0.00294233
23400	Total Cholesterol	Metabolomics-NMR	PC2	1	11.7081	11.7081	13.7759	0.000205999	4.44332e-05
23400	Total Cholesterol	Metabolomics-NMR	PC3	1	54.9078	54.9078	64.6054	9.18747e-16	0.000208379
23400	Total Cholesterol	Metabolomics-NMR	PC4	1	25.8044	25.8044	30.3619	3.5884e-08	9.79297e-05
23400	Total Cholesterol	Metabolomics-NMR	PC5	1	11.6221	11.6221	13.6747	0.000217402	4.41068e-05
23400	Total Cholesterol	Metabolomics-NMR	PC6	1	2.80553	2.80553	3.30103	0.0692376	1.06472e-05
23400	Total Cholesterol	Metabolomics-NMR	PC7	1	2.55982	2.55982	3.01192	0.0826555	9.7147e-06
23400	Total Cholesterol	Metabolomics-NMR	PC8	1	0.446769	0.446769	0.525676	0.468431	1.69553e-06
23400	Total Cholesterol	Metabolomics-NMR	PC9	1	0.0010776	0.0010776	0.00126793	0.971595	4.08959e-09
23400	Total Cholesterol	Metabolomics-NMR	PC10	1	5.611	5.611	6.60199	0.010187	2.12942e-05
23400	Total Cholesterol	Metabolomics-NMR	PC11	1	0.262479	0.262479	0.308837	0.578395	9.96129e-07
23400	Total Cholesterol	Metabolomics-NMR	PC12	1	2.61705	2.61705	3.07926	0.0792978	9.9319e-06
23400	Total Cholesterol	Metabolomics-NMR	PC13	1	4.92682	4.92682	5.79697	0.0160545	1.86977e-05
23400	Total Cholesterol	Metabolomics-NMR	PC14	1	28.1093	28.1093	33.0739	8.88197e-09	0.000106677
23400	Total Cholesterol	Metabolomics-NMR	PC15	1	4.2217	4.2217	4.96732	0.0258315	1.60217e-05
23400	Total Cholesterol	Metabolomics-NMR	PC16	1	9.24648	9.24648	10.8796	0.000972444	3.50911e-05
23400	Total Cholesterol	Metabolomics-NMR	PC17	1	0.177665	0.177665	0.209043	0.647519	6.74252e-07
23400	Total Cholesterol	Metabolomics-NMR	PC18	1	1.82296	1.82296	2.14493	0.143043	6.91828e-06
23400	Total Cholesterol	Metabolomics-NMR	PC19	1	0.0296391	0.0296391	0.0348739	0.85186	1.12483e-07
23400	Total Cholesterol	Metabolomics-NMR	PC20	1	1.42282	1.42282	1.67411	0.19571	5.39971e-06
23400	Total Cholesterol	Metabolomics-NMR	time_analysis	19	1532.54	80.66	94.9058	0	0.00581611
23400	Total Cholesterol	Metabolomics-NMR	spectrometer	7	5326.81	760.973	895.373	0	0.0202157
23400	Total Cholesterol	Metabolomics-NMR	smoking	2	107.653	53.8263	63.3329	3.17256e-28	0.00040855
23400	Total Cholesterol	Metabolomics-NMR	bmi	1	2358.21	2358.21	2774.7	0	0.00894958
23400	Total Cholesterol	Metabolomics-NMR	batch	13	1299.61	99.9698	117.626	0	0.00493211
23400	Total Cholesterol	Metabolomics-NMR	Residuals	266270	226302	0.849895			0.858832
23407	Total Triglycerides	Metabolomics-NMR	time_day	1	704.468	704.468	852.02	5.23016e-187	0.00265994
23407	Total Triglycerides	Metabolomics-NMR	sex	1	9585.2	9585.2	11592.8	0	0.0425472
23407	Total Triglycerides	Metabolomics-NMR	age_recruitment	30	2712.07	90.4023	109.337	0	0.0165955
23407	Total Triglycerides	Metabolomics-NMR	fasting	1	688.266	688.266	832.425	9.22911e-183	0.00259877
23407	Total Triglycerides	Metabolomics-NMR	assessment_centre	20	1415.48	70.7742	85.5979	0	0.00534461
23407	Total Triglycerides	Metabolomics-NMR	month_attending	11	209.13	19.0118	22.9939	7.18208e-48	0.000789638
23407	Total Triglycerides	Metabolomics-NMR	chrono	4	350.667	87.6668	106.029	2.02157e-90	0.00132406
23407	Total Triglycerides	Metabolomics-NMR	PC1	1	1668.16	1668.16	2017.55	0	0.00629866
23407	Total Triglycerides	Metabolomics-NMR	PC2	1	462.489	462.489	559.358	1.55668e-123	0.00174627
23407	Total Triglycerides	Metabolomics-NMR	PC3	1	44.74	44.74	54.1109	1.90033e-13	0.00016893
23407	Total Triglycerides	Metabolomics-NMR	PC4	1	1.25748	1.25748	1.52086	0.21749	4.74802e-06
23407	Total Triglycerides	Metabolomics-NMR	PC5	1	17.2203	17.2203	20.8272	5.02871e-06	6.50209e-05
23407	Total Triglycerides	Metabolomics-NMR	PC6	1	14.9785	14.9785	18.1157	2.07948e-05	5.6556e-05
23407	Total Triglycerides	Metabolomics-NMR	PC7	1	2.41196	2.41196	2.91714	0.087644	9.10711e-06
23407	Total Triglycerides	Metabolomics-NMR	PC8	1	7.81485	7.81485	9.45168	0.00210977	2.95075e-05
23407	Total Triglycerides	Metabolomics-NMR	PC9	1	7.46918	7.46918	9.03361	0.00265085	2.82023e-05
23407	Total Triglycerides	Metabolomics-NMR	PC10	1	1.29201	1.29201	1.56262	0.211283	4.87839e-06
23407	Total Triglycerides	Metabolomics-NMR	PC11	1	4.1024	4.1024	4.96165	0.0259163	1.54899e-05
23407	Total Triglycerides	Metabolomics-NMR	PC12	1	3.41656	3.41656	4.13217	0.0420764	1.29003e-05
23407	Total Triglycerides	Metabolomics-NMR	PC13	1	8.63849	8.63849	10.4478	0.00122808	3.26174e-05
23407	Total Triglycerides	Metabolomics-NMR	PC14	1	19.7603	19.7603	23.8991	1.01579e-06	7.46112e-05
23407	Total Triglycerides	Metabolomics-NMR	PC15	1	1.82978e-05	1.82978e-05	2.21303e-05	0.996247	6.9089e-11
23407	Total Triglycerides	Metabolomics-NMR	PC16	1	13.1158	13.1158	15.8629	6.81197e-05	4.95227e-05
23407	Total Triglycerides	Metabolomics-NMR	PC17	1	2.62165	2.62165	3.17076	0.0749686	9.89889e-06
23407	Total Triglycerides	Metabolomics-NMR	PC18	1	5.6429	5.6429	6.82482	0.00899049	2.13066e-05
23407	Total Triglycerides	Metabolomics-NMR	PC19	1	0.22059	0.22059	0.266792	0.605492	8.32906e-07
23407	Total Triglycerides	Metabolomics-NMR	PC20	1	0.00855266	0.00855266	0.010344	0.91899	3.22933e-08
23407	Total Triglycerides	Metabolomics-NMR	time_analysis	19	438.049	23.0552	27.8842	3.94711e-100	0.001654
23407	Total Triglycerides	Metabolomics-NMR	spectrometer	7	697.335	99.6193	120.485	1.54523e-177	0.00263301
23407	Total Triglycerides	Metabolomics-NMR	smoking	2	1188.66	594.328	718.811	0	0.00448815
23407	Total Triglycerides	Metabolomics-NMR	bmi	1	20320.6	20320.6	24576.7	0	0.0767268
23407	Total Triglycerides	Metabolomics-NMR	batch	13	710.744	54.6726	66.1239	4.57413e-175	0.00268364
23407	Total Triglycerides	Metabolomics-NMR	Residuals	266286	220171	0.826821			0.831326
20281	Alanine	Metabolomics-NMR	time_day	1	7666.14	7666.14	9061.36	0	0.0296421
20281	Alanine	Metabolomics-NMR	sex	1	3914.9	3914.9	4627.4	0	0.0154513
20281	Alanine	Metabolomics-NMR	age_recruitment	30	737.452	24.5817	29.0556	1.0818e-163	0.00316529
20281	Alanine	Metabolomics-NMR	fasting	1	4515.27	4515.27	5337.04	0	0.0174589
20281	Alanine	Metabolomics-NMR	assessment_centre	20	1451.25	72.5625	85.7687	0	0.00561144
20281	Alanine	Metabolomics-NMR	month_attending	11	493.035	44.8214	52.9787	9.24993e-118	0.00190638
20281	Alanine	Metabolomics-NMR	chrono	4	261.788	65.4471	77.3582	1.09237e-65	0.00101224
20281	Alanine	Metabolomics-NMR	PC1	1	33.5773	33.5773	39.6883	2.98363e-10	0.000129831
20281	Alanine	Metabolomics-NMR	PC2	1	684.67	684.67	809.279	9.59823e-178	0.00264736
20281	Alanine	Metabolomics-NMR	PC3	1	369.951	369.951	437.281	5.06508e-97	0.00143046
20281	Alanine	Metabolomics-NMR	PC4	1	16.6991	16.6991	19.7383	8.88402e-06	6.45691e-05
20281	Alanine	Metabolomics-NMR	PC5	1	46.5782	46.5782	55.0553	1.17531e-13	0.000180101
20281	Alanine	Metabolomics-NMR	PC6	1	18.9734	18.9734	22.4265	2.18455e-06	7.33629e-05
20281	Alanine	Metabolomics-NMR	PC7	1	1.66985	1.66985	1.97376	0.16005	6.45669e-06
20281	Alanine	Metabolomics-NMR	PC8	1	14.4872	14.4872	17.1238	3.50317e-05	5.60164e-05
20281	Alanine	Metabolomics-NMR	PC9	1	0.797495	0.797495	0.942637	0.331601	3.08362e-06
20281	Alanine	Metabolomics-NMR	PC10	1	0.0282381	0.0282381	0.0333774	0.855038	1.09186e-07
20281	Alanine	Metabolomics-NMR	PC11	1	0.132488	0.132488	0.156601	0.692306	5.12282e-07
20281	Alanine	Metabolomics-NMR	PC12	1	6.16213	6.16213	7.28362	0.00695907	2.38266e-05
20281	Alanine	Metabolomics-NMR	PC13	1	0.80415	0.80415	0.950503	0.329592	3.10935e-06
20281	Alanine	Metabolomics-NMR	PC14	1	4.40086	4.40086	5.20181	0.0225642	1.70165e-05
20281	Alanine	Metabolomics-NMR	PC15	1	0.874964	0.874964	1.0342	0.309174	3.38316e-06
20281	Alanine	Metabolomics-NMR	PC16	1	0.338265	0.338265	0.399828	0.527179	1.30794e-06
20281	Alanine	Metabolomics-NMR	PC17	1	0.0572933	0.0572933	0.0677205	0.794685	2.21532e-07
20281	Alanine	Metabolomics-NMR	PC18	1	2.65094	2.65094	3.1334	0.0767046	1.02502e-05
20281	Alanine	Metabolomics-NMR	PC19	1	0.0501345	0.0501345	0.0592588	0.807671	1.93851e-07
20281	Alanine	Metabolomics-NMR	PC20	1	3.89414	3.89414	4.60286	0.0319195	1.50572e-05
20281	Alanine	Metabolomics-NMR	time_analysis	19	194.58	10.2411	12.1049	3.53452e-38	0.000752369
20281	Alanine	Metabolomics-NMR	spectrometer	7	31.9251	4.56073	5.39078	3.40551e-06	0.000123443
20281	Alanine	Metabolomics-NMR	smoking	2	578.382	289.191	341.823	5.47768e-149	0.00223639
20281	Alanine	Metabolomics-NMR	bmi	1	4504.19	4504.19	5323.94	0	0.017416
20281	Alanine	Metabolomics-NMR	batch	13	7877.8	605.985	716.273	0	0.0304605
20281	Alanine	Metabolomics-NMR	Residuals	265982	225028	0.846026			0.870097
LEP	Leptin	Proteomics-Olink	time_day	1	15.7567	15.7567	52.0346	5.5445e-13	0.000371262
LEP	Leptin	Proteomics-Olink	sex	1	11463.3	11463.3	37856	0	0.270208
LEP	Leptin	Proteomics-Olink	age_recruitment	30	352.303	11.7434	38.7812	2.44603e-222	0.00840994
LEP	Leptin	Proteomics-Olink	fasting	1	29.8518	29.8518	98.582	3.30637e-23	0.000703374
LEP	Leptin	Proteomics-Olink	assessment_centre	19	106.47	5.60366	18.5054	9.20131e-63	0.00250865
LEP	Leptin	Proteomics-Olink	month_attending	11	7.9777	0.725246	2.39503	0.00577461	0.000187972
LEP	Leptin	Proteomics-Olink	chrono	4	56.5756	14.1439	46.7084	3.10508e-39	0.00133304
LEP	Leptin	Proteomics-Olink	PC1	1	143.537	143.537	474.013	1.61201e-104	0.00338204
LEP	Leptin	Proteomics-Olink	PC2	1	1.90704	1.90704	6.29776	0.0120928	4.4934e-05
LEP	Leptin	Proteomics-Olink	PC3	1	148.384	148.384	490.018	5.80617e-108	0.00349624
LEP	Leptin	Proteomics-Olink	PC4	1	55.5914	55.5914	183.584	9.77748e-42	0.00130985
LEP	Leptin	Proteomics-Olink	PC5	1	7.23803	7.23803	23.9027	1.01701e-06	0.000170544
LEP	Leptin	Proteomics-Olink	PC6	1	0.34928	0.34928	1.15345	0.282834	8.22979e-06
LEP	Leptin	Proteomics-Olink	PC7	1	20.1848	20.1848	66.6578	3.3182e-16	0.000475598
LEP	Leptin	Proteomics-Olink	PC8	1	0.0939411	0.0939411	0.310229	0.577543	2.21345e-06
LEP	Leptin	Proteomics-Olink	PC9	1	0.135845	0.135845	0.448612	0.502999	3.20081e-06
LEP	Leptin	Proteomics-Olink	PC10	1	1.43249	1.43249	4.73061	0.0296359	3.37525e-05
LEP	Leptin	Proteomics-Olink	PC11	1	1.40308	1.40308	4.63349	0.0313593	3.30596e-05
LEP	Leptin	Proteomics-Olink	PC12	1	11.535	11.535	38.0927	6.80714e-10	0.000271789
LEP	Leptin	Proteomics-Olink	PC13	1	10.5675	10.5675	34.8977	3.50145e-09	0.000248992
LEP	Leptin	Proteomics-Olink	PC14	1	3.72622	3.72622	12.3054	0.000452122	8.77979e-05
LEP	Leptin	Proteomics-Olink	PC15	1	1.49906	1.49906	4.95045	0.0260891	3.53211e-05
LEP	Leptin	Proteomics-Olink	PC16	1	4.55092	4.55092	15.0288	0.000106041	0.000107229
LEP	Leptin	Proteomics-Olink	PC17	1	0.305148	0.305148	1.00771	0.315457	7.18996e-06
LEP	Leptin	Proteomics-Olink	PC18	1	0.795589	0.795589	2.62733	0.105046	1.87458e-05
LEP	Leptin	Proteomics-Olink	PC19	1	0.000269835	0.000269835	0.000891098	0.976186	6.35791e-09
LEP	Leptin	Proteomics-Olink	PC20	1	0.950296	0.950296	3.13823	0.0764838	2.2391e-05
LEP	Leptin	Proteomics-Olink	Batch	5	6.64012	1.32802	4.38563	0.000541481	0.000156456
LEP	Leptin	Proteomics-Olink	ppp_sel	1	17.8205	17.8205	58.8499	1.73802e-14	0.000419889
LEP	Leptin	Proteomics-Olink	bmi	1	16952.4	16952.4	55983.2	0	0.399436
LEP	Leptin	Proteomics-Olink	smoking	2	21.2223	10.6112	35.042	6.22345e-16	0.000500044
LEP	Leptin	Proteomics-Olink	Cardiometabolic	86	177.91	2.06872	6.83169	4.36694e-75	0.00419194
LEP	Leptin	Proteomics-Olink	Residuals	42301	12809.3	0.302812			0.301814
SERPINA6	Corticosteroid-binding globulin	Proteomics-Olink	time_day	1	1.09063	1.09063	1.38221	0.239732	2.53453e-05
SERPINA6	Corticosteroid-binding globulin	Proteomics-Olink	sex	1	7456.04	7456.04	9449.42	0	0.177484
SERPINA6	Corticosteroid-binding globulin	Proteomics-Olink	age_recruitment	30	342.819	11.4273	14.4824	7.53584e-73	0.0121784
SERPINA6	Corticosteroid-binding globulin	Proteomics-Olink	fasting	1	10.2501	10.2501	12.9905	0.000313435	0.000238205
SERPINA6	Corticosteroid-binding globulin	Proteomics-Olink	assessment_centre	19	40.2717	2.11956	2.68623	9.26797e-05	0.000935884
SERPINA6	Corticosteroid-binding globulin	Proteomics-Olink	month_attending	11	17.6652	1.60593	2.03527	0.0215581	0.000410526
SERPINA6	Corticosteroid-binding globulin	Proteomics-Olink	chrono	4	7.53288	1.88322	2.3867	0.0488112	0.000175059
SERPINA6	Corticosteroid-binding globulin	Proteomics-Olink	PC1	1	102.052	102.052	129.336	6.32138e-30	0.00237162
SERPINA6	Corticosteroid-binding globulin	Proteomics-Olink	PC2	1	84.1902	84.1902	106.699	5.54556e-25	0.00195652
SERPINA6	Corticosteroid-binding globulin	Proteomics-Olink	PC3	1	3.3836	3.3836	4.28821	0.0383834	7.86325e-05
SERPINA6	Corticosteroid-binding globulin	Proteomics-Olink	PC4	1	5.44615	5.44615	6.90218	0.00861212	0.000126565
SERPINA6	Corticosteroid-binding globulin	Proteomics-Olink	PC5	1	14.1088	14.1088	17.8808	2.35672e-05	0.000327878
SERPINA6	Corticosteroid-binding globulin	Proteomics-Olink	PC6	1	4.55001	4.55001	5.76646	0.0163392	0.000105739
SERPINA6	Corticosteroid-binding globulin	Proteomics-Olink	PC7	1	3.98737	3.98737	5.0534	0.0245827	9.26636e-05
SERPINA6	Corticosteroid-binding globulin	Proteomics-Olink	PC8	1	0.481326	0.481326	0.610009	0.434789	1.11857e-05
SERPINA6	Corticosteroid-binding globulin	Proteomics-Olink	PC9	1	4.12212	4.12212	5.22417	0.0222799	9.57951e-05
SERPINA6	Corticosteroid-binding globulin	Proteomics-Olink	PC10	1	0.377681	0.377681	0.478655	0.489036	8.77703e-06
SERPINA6	Corticosteroid-binding globulin	Proteomics-Olink	PC11	1	2.78572	2.78572	3.53049	0.0602568	6.47381e-05
SERPINA6	Corticosteroid-binding globulin	Proteomics-Olink	PC12	1	1.69368	1.69368	2.14649	0.142904	3.93599e-05
SERPINA6	Corticosteroid-binding globulin	Proteomics-Olink	PC13	1	0.258042	0.258042	0.32703	0.567416	5.99672e-06
SERPINA6	Corticosteroid-binding globulin	Proteomics-Olink	PC14	1	0.0328388	0.0328388	0.0416183	0.83835	7.6315e-07
SERPINA6	Corticosteroid-binding globulin	Proteomics-Olink	PC15	1	6.25074	6.25074	7.92188	0.00488627	0.000145263
SERPINA6	Corticosteroid-binding globulin	Proteomics-Olink	PC16	1	0.0398798	0.0398798	0.0505417	0.822124	9.26777e-07
SERPINA6	Corticosteroid-binding globulin	Proteomics-Olink	PC17	1	0.233847	0.233847	0.296366	0.586172	5.43443e-06
SERPINA6	Corticosteroid-binding globulin	Proteomics-Olink	PC18	1	0.00180095	0.00180095	0.00228244	0.961896	4.18528e-08
SERPINA6	Corticosteroid-binding globulin	Proteomics-Olink	PC19	1	1.81354	1.81354	2.29839	0.129515	4.21453e-05
SERPINA6	Corticosteroid-binding globulin	Proteomics-Olink	PC20	1	0.176689	0.176689	0.223927	0.636066	4.10613e-06
SERPINA6	Corticosteroid-binding globulin	Proteomics-Olink	Batch	5	5.00257	1.00051	1.268	0.274548	0.000116256
SERPINA6	Corticosteroid-binding globulin	Proteomics-Olink	ppp_sel	1	7.40008	7.40008	9.3785	0.00219681	0.000171972
SERPINA6	Corticosteroid-binding globulin	Proteomics-Olink	bmi	1	563.212	563.212	713.787	5.74309e-156	0.0130886
SERPINA6	Corticosteroid-binding globulin	Proteomics-Olink	smoking	2	121.171	60.5855	76.7831	5.16645e-34	0.00281592
SERPINA6	Corticosteroid-binding globulin	Proteomics-Olink	InflammationII	80	79.0362	0.987953	1.25208	0.0633689	0.00183674
SERPINA6	Corticosteroid-binding globulin	Proteomics-Olink	Residuals	42812	33780.7	0.789047			0.785039
BDNF	Brain-derived neurotrophic factor	Proteomics-Olink	time_day	1	239.733	239.733	246.44	2.21446e-55	0.00557202
BDNF	Brain-derived neurotrophic factor	Proteomics-Olink	sex	1	182.476	182.476	187.581	1.31908e-42	0.00470934
BDNF	Brain-derived neurotrophic factor	Proteomics-Olink	age_recruitment	30	157.139	5.23797	5.3845	6.46551e-20	0.00412044
BDNF	Brain-derived neurotrophic factor	Proteomics-Olink	fasting	1	2.26388	2.26388	2.32722	0.127136	5.26185e-05
BDNF	Brain-derived neurotrophic factor	Proteomics-Olink	assessment_centre	19	155.236	8.17032	8.39889	3.44776e-24	0.00360809
BDNF	Brain-derived neurotrophic factor	Proteomics-Olink	month_attending	11	47.7312	4.3392	4.46058	9.29316e-07	0.00110939
BDNF	Brain-derived neurotrophic factor	Proteomics-Olink	chrono	4	12.9221	3.23051	3.32089	0.00997789	0.000300342
BDNF	Brain-derived neurotrophic factor	Proteomics-Olink	PC1	1	4.32434	4.32434	4.44531	0.035003	0.000100509
BDNF	Brain-derived neurotrophic factor	Proteomics-Olink	PC2	1	3.36586	3.36586	3.46002	0.0628764	7.82312e-05
BDNF	Brain-derived neurotrophic factor	Proteomics-Olink	PC3	1	53.6205	53.6205	55.1205	1.15463e-13	0.00124628
BDNF	Brain-derived neurotrophic factor	Proteomics-Olink	PC4	1	53.6653	53.6653	55.1666	1.12791e-13	0.00124732
BDNF	Brain-derived neurotrophic factor	Proteomics-Olink	PC5	1	5.47395	5.47395	5.62708	0.0176895	0.000127229
BDNF	Brain-derived neurotrophic factor	Proteomics-Olink	PC6	1	0.810442	0.810442	0.833113	0.361379	1.88367e-05
BDNF	Brain-derived neurotrophic factor	Proteomics-Olink	PC7	1	1.23182	1.23182	1.26628	0.260473	2.86306e-05
BDNF	Brain-derived neurotrophic factor	Proteomics-Olink	PC8	1	0.219444	0.219444	0.225583	0.634821	5.10045e-06
BDNF	Brain-derived neurotrophic factor	Proteomics-Olink	PC9	1	0.388651	0.388651	0.399523	0.527339	9.03325e-06
BDNF	Brain-derived neurotrophic factor	Proteomics-Olink	PC10	1	0.279033	0.279033	0.286839	0.592256	6.48545e-06
BDNF	Brain-derived neurotrophic factor	Proteomics-Olink	PC11	1	0.236382	0.236382	0.242994	0.622054	5.49412e-06
BDNF	Brain-derived neurotrophic factor	Proteomics-Olink	PC12	1	9.61187	9.61187	9.88076	0.00167129	0.000223405
BDNF	Brain-derived neurotrophic factor	Proteomics-Olink	PC13	1	1.40953	1.40953	1.44897	0.228701	3.27612e-05
BDNF	Brain-derived neurotrophic factor	Proteomics-Olink	PC14	1	0.821598	0.821598	0.844582	0.358095	1.90961e-05
BDNF	Brain-derived neurotrophic factor	Proteomics-Olink	PC15	1	14.6976	14.6976	15.1088	0.000101641	0.000341611
BDNF	Brain-derived neurotrophic factor	Proteomics-Olink	PC16	1	0.00377559	0.00377559	0.00388121	0.950325	8.77543e-08
BDNF	Brain-derived neurotrophic factor	Proteomics-Olink	PC17	1	0.0552856	0.0552856	0.0568322	0.811576	1.28498e-06
BDNF	Brain-derived neurotrophic factor	Proteomics-Olink	PC18	1	1.12811	1.12811	1.15967	0.281539	2.62203e-05
BDNF	Brain-derived neurotrophic factor	Proteomics-Olink	PC19	1	0.00823868	0.00823868	0.00846916	0.926676	1.91488e-07
BDNF	Brain-derived neurotrophic factor	Proteomics-Olink	PC20	1	0.84559	0.84559	0.869245	0.35117	1.96537e-05
BDNF	Brain-derived neurotrophic factor	Proteomics-Olink	Batch	5	3.20559	0.641118	0.659053	0.654569	7.45061e-05
BDNF	Brain-derived neurotrophic factor	Proteomics-Olink	ppp_sel	1	7.01521	7.01521	7.21146	0.00724674	0.000163052
BDNF	Brain-derived neurotrophic factor	Proteomics-Olink	bmi	1	62.327	62.327	64.0706	1.23042e-15	0.00144864
BDNF	Brain-derived neurotrophic factor	Proteomics-Olink	smoking	2	248.707	124.353	127.832	4.44976e-56	0.00578058
BDNF	Brain-derived neurotrophic factor	Proteomics-Olink	CardiometabolicII	85	62.4451	0.734648	0.755199	0.954965	0.00145138
BDNF	Brain-derived neurotrophic factor	Proteomics-Olink	Residuals	42816	41650.8	0.972787			0.968072
IGFBP1	Insulin-like growth factor-binding protein 1	Proteomics-Olink	time_day	1	87.6068	87.6068	114.115	1.32842e-26	0.00204276
IGFBP1	Insulin-like growth factor-binding protein 1	Proteomics-Olink	sex	1	2081.67	2081.67	2711.55	0	0.0490134
IGFBP1	Insulin-like growth factor-binding protein 1	Proteomics-Olink	age_recruitment	30	196.104	6.53679	8.51472	1.81867e-37	0.00504711
IGFBP1	Insulin-like growth factor-binding protein 1	Proteomics-Olink	fasting	1	830.601	830.601	1081.93	2.37716e-234	0.0193674
IGFBP1	Insulin-like growth factor-binding protein 1	Proteomics-Olink	assessment_centre	19	46.5147	2.44814	3.18891	3.15654e-06	0.0010846
IGFBP1	Insulin-like growth factor-binding protein 1	Proteomics-Olink	month_attending	11	23.1725	2.10659	2.74401	0.00148649	0.000540319
IGFBP1	Insulin-like growth factor-binding protein 1	Proteomics-Olink	chrono	4	9.75662	2.43916	3.1772	0.0127986	0.000227498
IGFBP1	Insulin-like growth factor-binding protein 1	Proteomics-Olink	PC1	1	411.957	411.957	536.608	5.51185e-118	0.00960573
IGFBP1	Insulin-like growth factor-binding protein 1	Proteomics-Olink	PC2	1	19.961	19.961	26.0008	3.42726e-07	0.000465436
IGFBP1	Insulin-like growth factor-binding protein 1	Proteomics-Olink	PC3	1	30.392	30.392	39.5881	3.16614e-10	0.00070866
IGFBP1	Insulin-like growth factor-binding protein 1	Proteomics-Olink	PC4	1	18.9319	18.9319	24.6604	6.86378e-07	0.000441441
IGFBP1	Insulin-like growth factor-binding protein 1	Proteomics-Olink	PC5	1	1.72377	1.72377	2.24536	0.134023	4.01938e-05
IGFBP1	Insulin-like growth factor-binding protein 1	Proteomics-Olink	PC6	1	3.77796	3.77796	4.92111	0.0265356	8.8092e-05
IGFBP1	Insulin-like growth factor-binding protein 1	Proteomics-Olink	PC7	1	3.32612	3.32612	4.33255	0.0373961	7.75562e-05
IGFBP1	Insulin-like growth factor-binding protein 1	Proteomics-Olink	PC8	1	0.00070693	0.00070693	0.000920835	0.975792	1.64837e-08
IGFBP1	Insulin-like growth factor-binding protein 1	Proteomics-Olink	PC9	1	0.249202	0.249202	0.324606	0.568856	5.81071e-06
IGFBP1	Insulin-like growth factor-binding protein 1	Proteomics-Olink	PC10	1	1.20208	1.20208	1.56581	0.210823	2.80293e-05
IGFBP1	Insulin-like growth factor-binding protein 1	Proteomics-Olink	PC11	1	2.32031	2.32031	3.0224	0.082129	5.41035e-05
IGFBP1	Insulin-like growth factor-binding protein 1	Proteomics-Olink	PC12	1	2.45144	2.45144	3.1932	0.0739521	5.7161e-05
IGFBP1	Insulin-like growth factor-binding protein 1	Proteomics-Olink	PC13	1	4.4047	4.4047	5.73748	0.0166108	0.000102706
IGFBP1	Insulin-like growth factor-binding protein 1	Proteomics-Olink	PC14	1	2.00225	2.00225	2.60809	0.106327	4.6687e-05
IGFBP1	Insulin-like growth factor-binding protein 1	Proteomics-Olink	PC15	1	2.49248	2.49248	3.24667	0.071576	5.8118e-05
IGFBP1	Insulin-like growth factor-binding protein 1	Proteomics-Olink	PC16	1	0.658205	0.658205	0.857367	0.354482	1.53476e-05
IGFBP1	Insulin-like growth factor-binding protein 1	Proteomics-Olink	PC17	1	1.8085	1.8085	2.35572	0.124831	4.21694e-05
IGFBP1	Insulin-like growth factor-binding protein 1	Proteomics-Olink	PC18	1	2.92636	2.92636	3.81183	0.0508982	6.8235e-05
IGFBP1	Insulin-like growth factor-binding protein 1	Proteomics-Olink	PC19	1	2.62951	2.62951	3.42516	0.0642168	6.13132e-05
IGFBP1	Insulin-like growth factor-binding protein 1	Proteomics-Olink	PC20	1	0.376102	0.376102	0.489904	0.483974	8.76968e-06
IGFBP1	Insulin-like growth factor-binding protein 1	Proteomics-Olink	Batch	5	2.24423	0.448846	0.58466	0.711809	5.23295e-05
IGFBP1	Insulin-like growth factor-binding protein 1	Proteomics-Olink	ppp_sel	1	6.7878	6.7878	8.84167	0.00294594	0.000158273
IGFBP1	Insulin-like growth factor-binding protein 1	Proteomics-Olink	bmi	1	6049.78	6049.78	7880.34	0	0.141065
IGFBP1	Insulin-like growth factor-binding protein 1	Proteomics-Olink	smoking	2	87.5388	43.7694	57.0133	1.87238e-25	0.00204117
IGFBP1	Insulin-like growth factor-binding protein 1	Proteomics-Olink	Cardiometabolic	86	91.1241	1.05958	1.38019	0.0113258	0.00212477
IGFBP1	Insulin-like growth factor-binding protein 1	Proteomics-Olink	Residuals	42750	32819.4	0.767705			0.76526
TNF	Tumor necrosis factor	Proteomics-Olink	time_day	1	42.4231	42.4231	46.5116	9.23217e-12	0.00101433
TNF	Tumor necrosis factor	Proteomics-Olink	sex	1	1.54927	1.54927	1.69858	0.19248	0.00182035
TNF	Tumor necrosis factor	Proteomics-Olink	age_recruitment	30	1872.48	62.416	68.4313	0	0.0465543
TNF	Tumor necrosis factor	Proteomics-Olink	fasting	1	61.9634	61.9634	67.9351	1.73856e-16	0.00148154
TNF	Tumor necrosis factor	Proteomics-Olink	assessment_centre	19	82.6063	4.3477	4.76671	2.71861e-11	0.00197511
TNF	Tumor necrosis factor	Proteomics-Olink	month_attending	11	23.8305	2.16641	2.37519	0.0062245	0.000569786
TNF	Tumor necrosis factor	Proteomics-Olink	chrono	4	16.9015	4.22538	4.6326	0.000973339	0.000404115
TNF	Tumor necrosis factor	Proteomics-Olink	PC1	1	6.04825	6.04825	6.63115	0.0100245	0.000144614
TNF	Tumor necrosis factor	Proteomics-Olink	PC2	1	0.022735	0.022735	0.0249261	0.874552	5.43594e-07
TNF	Tumor necrosis factor	Proteomics-Olink	PC3	1	89.5014	89.5014	98.127	4.16229e-23	0.00213997
TNF	Tumor necrosis factor	Proteomics-Olink	PC4	1	3.26186	3.26186	3.57622	0.0586194	7.7991e-05
TNF	Tumor necrosis factor	Proteomics-Olink	PC5	1	15.4995	15.4995	16.9933	3.75848e-05	0.000370593
TNF	Tumor necrosis factor	Proteomics-Olink	PC6	1	0.0123298	0.0123298	0.0135181	0.907441	2.94805e-07
TNF	Tumor necrosis factor	Proteomics-Olink	PC7	1	1.37217	1.37217	1.50441	0.220001	3.28084e-05
TNF	Tumor necrosis factor	Proteomics-Olink	PC8	1	4.38144	4.38144	4.8037	0.0284042	0.00010476
TNF	Tumor necrosis factor	Proteomics-Olink	PC9	1	5.27646	5.27646	5.78497	0.0161681	0.00012616
TNF	Tumor necrosis factor	Proteomics-Olink	PC10	1	1.16481	1.16481	1.27707	0.258451	2.78507e-05
TNF	Tumor necrosis factor	Proteomics-Olink	PC11	1	0.807597	0.807597	0.885429	0.346725	1.93096e-05
TNF	Tumor necrosis factor	Proteomics-Olink	PC12	1	0.599516	0.599516	0.657293	0.417522	1.43344e-05
TNF	Tumor necrosis factor	Proteomics-Olink	PC13	1	0.565947	0.565947	0.620489	0.43087	1.35318e-05
TNF	Tumor necrosis factor	Proteomics-Olink	PC14	1	1.18256	1.18256	1.29653	0.254855	2.82749e-05
TNF	Tumor necrosis factor	Proteomics-Olink	PC15	1	0.0278055	0.0278055	0.0304852	0.861395	6.64828e-07
TNF	Tumor necrosis factor	Proteomics-Olink	PC16	1	0.793601	0.793601	0.870083	0.350938	1.8975e-05
TNF	Tumor necrosis factor	Proteomics-Olink	PC17	1	0.0284481	0.0284481	0.0311898	0.859819	6.80193e-07
TNF	Tumor necrosis factor	Proteomics-Olink	PC18	1	3.78731	3.78731	4.15231	0.041584	9.05545e-05
TNF	Tumor necrosis factor	Proteomics-Olink	PC19	1	1.76837	1.76837	1.93879	0.163807	4.22816e-05
TNF	Tumor necrosis factor	Proteomics-Olink	PC20	1	0.000239601	0.000239601	0.000262692	0.987069	5.72885e-09
TNF	Tumor necrosis factor	Proteomics-Olink	Batch	5	3.25689	0.651378	0.714154	0.612711	7.78721e-05
TNF	Tumor necrosis factor	Proteomics-Olink	ppp_sel	1	101.959	101.959	111.785	4.29795e-26	0.00243783
TNF	Tumor necrosis factor	Proteomics-Olink	bmi	1	1273.58	1273.58	1396.32	1.27953e-300	0.0304514
TNF	Tumor necrosis factor	Proteomics-Olink	smoking	2	59.7787	29.8893	32.7699	6.01757e-15	0.00142931
TNF	Tumor necrosis factor	Proteomics-Olink	Cardiometabolic	86	63.8241	0.74214	0.813664	0.895179	0.00152603
TNF	Tumor necrosis factor	Proteomics-Olink	Residuals	41590	37934.1	0.912097			0.907004
IL6	Interleukin-6	Proteomics-Olink	time_day	1	675.534	675.534	873.971	3.86766e-190	0.0159192
IL6	Interleukin-6	Proteomics-Olink	sex	1	19.2022	19.2022	24.8428	6.24456e-07	0.00112155
IL6	Interleukin-6	Proteomics-Olink	age_recruitment	30	2264.85	75.4949	97.6714	0	0.0540411
IL6	Interleukin-6	Proteomics-Olink	fasting	1	185.622	185.622	240.149	5.13867e-54	0.00437427
IL6	Interleukin-6	Proteomics-Olink	assessment_centre	19	240.228	12.6436	16.3576	2.02818e-54	0.00566107
IL6	Interleukin-6	Proteomics-Olink	month_attending	11	37.7426	3.43115	4.43905	1.02464e-06	0.000889421
IL6	Interleukin-6	Proteomics-Olink	chrono	4	48.3251	12.0813	15.6301	8.74782e-13	0.0011388
IL6	Interleukin-6	Proteomics-Olink	PC1	1	16.6188	16.6188	21.5006	3.54774e-06	0.00039163
IL6	Interleukin-6	Proteomics-Olink	PC2	1	0.0274365	0.0274365	0.0354959	0.850561	6.46552e-07
IL6	Interleukin-6	Proteomics-Olink	PC3	1	124.055	124.055	160.496	1.02787e-36	0.00292341
IL6	Interleukin-6	Proteomics-Olink	PC4	1	43.8647	43.8647	56.7499	5.04753e-14	0.00103369
IL6	Interleukin-6	Proteomics-Olink	PC5	1	32.5271	32.5271	42.0819	8.84919e-11	0.000766515
IL6	Interleukin-6	Proteomics-Olink	PC6	1	1.44561	1.44561	1.87026	0.171453	3.40664e-05
IL6	Interleukin-6	Proteomics-Olink	PC7	1	15.8	15.8	20.4412	6.16587e-06	0.000372333
IL6	Interleukin-6	Proteomics-Olink	PC8	1	0.229249	0.229249	0.29659	0.586031	5.40234e-06
IL6	Interleukin-6	Proteomics-Olink	PC9	1	0.223519	0.223519	0.289178	0.590751	5.26733e-06
IL6	Interleukin-6	Proteomics-Olink	PC10	1	1.62017	1.62017	2.0961	0.147683	3.81801e-05
IL6	Interleukin-6	Proteomics-Olink	PC11	1	2.21725	2.21725	2.86856	0.0903328	5.22504e-05
IL6	Interleukin-6	Proteomics-Olink	PC12	1	11.9053	11.9053	15.4025	8.70103e-05	0.000280554
IL6	Interleukin-6	Proteomics-Olink	PC13	1	2.33759	2.33759	3.02425	0.0820355	5.50862e-05
IL6	Interleukin-6	Proteomics-Olink	PC14	1	15.8206	15.8206	20.4679	6.08043e-06	0.000372819
IL6	Interleukin-6	Proteomics-Olink	PC15	1	2.18758	2.18758	2.83018	0.0925152	5.15513e-05
IL6	Interleukin-6	Proteomics-Olink	PC16	1	3.07543	3.07543	3.97884	0.0460818	7.24738e-05
IL6	Interleukin-6	Proteomics-Olink	PC17	1	0.882383	0.882383	1.14158	0.285324	2.07937e-05
IL6	Interleukin-6	Proteomics-Olink	PC18	1	0.00289049	0.00289049	0.00373957	0.951238	6.81157e-08
IL6	Interleukin-6	Proteomics-Olink	PC19	1	0.231598	0.231598	0.299629	0.584118	5.4577e-06
IL6	Interleukin-6	Proteomics-Olink	PC20	1	4.69126	4.69126	6.06932	0.0137589	0.000110552
IL6	Interleukin-6	Proteomics-Olink	Batch	5	5.464	1.0928	1.41381	0.215581	0.000128761
IL6	Interleukin-6	Proteomics-Olink	ppp_sel	1	77.2403	77.2403	99.9296	1.67686e-23	0.0018202
IL6	Interleukin-6	Proteomics-Olink	bmi	1	5294.85	5294.85	6850.22	0	0.124776
IL6	Interleukin-6	Proteomics-Olink	smoking	2	432.776	216.388	279.952	1.64258e-121	0.0101986
IL6	Interleukin-6	Proteomics-Olink	Oncology	92	100.896	1.0967	1.41885	0.00518	0.00237766
IL6	Interleukin-6	Proteomics-Olink	Residuals	42326	32715.8	0.772947			0.770961
IL1B	Interleukin-1 beta	Proteomics-Olink	time_day	1	260.908	260.908	274.448	1.92067e-61	0.0062761
IL1B	Interleukin-1 beta	Proteomics-Olink	sex	1	20.9094	20.9094	21.9945	2.74303e-06	0.000861342
IL1B	Interleukin-1 beta	Proteomics-Olink	age_recruitment	30	66.8146	2.22715	2.34273	4.49982e-05	0.00196558
IL1B	Interleukin-1 beta	Proteomics-Olink	fasting	1	0.0981447	0.0981447	0.103238	0.74798	2.36085e-06
IL1B	Interleukin-1 beta	Proteomics-Olink	assessment_centre	19	1040.29	54.7523	57.5936	3.72658e-217	0.0250241
IL1B	Interleukin-1 beta	Proteomics-Olink	month_attending	11	224.239	20.3854	21.4433	3.42608e-44	0.00539404
IL1B	Interleukin-1 beta	Proteomics-Olink	chrono	4	4.4501	1.11253	1.17026	0.321634	0.000107047
IL1B	Interleukin-1 beta	Proteomics-Olink	PC1	1	3.84963	3.84963	4.0494	0.0441934	9.26022e-05
IL1B	Interleukin-1 beta	Proteomics-Olink	PC2	1	0.395359	0.395359	0.415876	0.519006	9.51029e-06
IL1B	Interleukin-1 beta	Proteomics-Olink	PC3	1	6.96626	6.96626	7.32778	0.00679248	0.000167572
IL1B	Interleukin-1 beta	Proteomics-Olink	PC4	1	30.5202	30.5202	32.104	1.47102e-08	0.000734158
IL1B	Interleukin-1 beta	Proteomics-Olink	PC5	1	5.42696	5.42696	5.70859	0.0168865	0.000130545
IL1B	Interleukin-1 beta	Proteomics-Olink	PC6	1	0.664892	0.664892	0.699397	0.402991	1.59939e-05
IL1B	Interleukin-1 beta	Proteomics-Olink	PC7	1	0.0534652	0.0534652	0.0562397	0.812542	1.2861e-06
IL1B	Interleukin-1 beta	Proteomics-Olink	PC8	1	0.00577657	0.00577657	0.00607635	0.937867	1.38955e-07
IL1B	Interleukin-1 beta	Proteomics-Olink	PC9	1	0.335014	0.335014	0.352399	0.552761	8.0587e-06
IL1B	Interleukin-1 beta	Proteomics-Olink	PC10	1	0.218987	0.218987	0.230351	0.631266	5.26769e-06
IL1B	Interleukin-1 beta	Proteomics-Olink	PC11	1	0.0255348	0.0255348	0.0268599	0.869819	6.14235e-07
IL1B	Interleukin-1 beta	Proteomics-Olink	PC12	1	0.0154658	0.0154658	0.0162684	0.898508	3.72027e-07
IL1B	Interleukin-1 beta	Proteomics-Olink	PC13	1	2.51905	2.51905	2.64977	0.103572	6.05953e-05
IL1B	Interleukin-1 beta	Proteomics-Olink	PC14	1	1.60228	1.60228	1.68543	0.194212	3.85426e-05
IL1B	Interleukin-1 beta	Proteomics-Olink	PC15	1	0.392221	0.392221	0.412575	0.520669	9.43481e-06
IL1B	Interleukin-1 beta	Proteomics-Olink	PC16	1	0.183359	0.183359	0.192875	0.660537	4.41068e-06
IL1B	Interleukin-1 beta	Proteomics-Olink	PC17	1	0.00173559	0.00173559	0.00182566	0.965919	4.17494e-08
IL1B	Interleukin-1 beta	Proteomics-Olink	PC18	1	0.176967	0.176967	0.186151	0.666142	4.25692e-06
IL1B	Interleukin-1 beta	Proteomics-Olink	PC19	1	0.0980752	0.0980752	0.103165	0.748066	2.35918e-06
IL1B	Interleukin-1 beta	Proteomics-Olink	PC20	1	2.49464	2.49464	2.6241	0.10526	6.00082e-05
IL1B	Interleukin-1 beta	Proteomics-Olink	Batch	5	1.68507	0.337014	0.354504	0.879637	4.05341e-05
IL1B	Interleukin-1 beta	Proteomics-Olink	ppp_sel	1	5.20619	5.20619	5.47636	0.01928	0.000125234
IL1B	Interleukin-1 beta	Proteomics-Olink	bmi	1	302.403	302.403	318.096	6.93383e-71	0.00727425
IL1B	Interleukin-1 beta	Proteomics-Olink	smoking	2	92.2162	46.1081	48.5009	9.13988e-22	0.00221825
IL1B	Interleukin-1 beta	Proteomics-Olink	Inflammation	84	59.7351	0.711132	0.748037	0.959123	0.00143692
IL1B	Interleukin-1 beta	Proteomics-Olink	Residuals	41452	39407	0.950665			0.947928
IL10	Interleukin-10	Proteomics-Olink	time_day	1	288.919	288.919	292.827	2.01542e-65	0.0068896
IL10	Interleukin-10	Proteomics-Olink	sex	1	1.46213	1.46213	1.48191	0.223484	0.000503151
IL10	Interleukin-10	Proteomics-Olink	age_recruitment	30	65.5589	2.1853	2.21486	0.000144155	0.00203161
IL10	Interleukin-10	Proteomics-Olink	fasting	1	10.5579	10.5579	10.7008	0.00107179	0.000251766
IL10	Interleukin-10	Proteomics-Olink	assessment_centre	19	57.885	3.04658	3.08779	6.34081e-06	0.00138033
IL10	Interleukin-10	Proteomics-Olink	month_attending	11	51.1209	4.64735	4.71022	2.98114e-07	0.00121903
IL10	Interleukin-10	Proteomics-Olink	chrono	4	22.4206	5.60515	5.68096	0.000144142	0.000534643
IL10	Interleukin-10	Proteomics-Olink	PC1	1	20.4556	20.4556	20.7322	5.29683e-06	0.000487785
IL10	Interleukin-10	Proteomics-Olink	PC2	1	4.91486	4.91486	4.98134	0.0256274	0.0001172
IL10	Interleukin-10	Proteomics-Olink	PC3	1	6.86946	6.86946	6.96238	0.00832723	0.00016381
IL10	Interleukin-10	Proteomics-Olink	PC4	1	0.0768299	0.0768299	0.0778691	0.780208	1.83209e-06
IL10	Interleukin-10	Proteomics-Olink	PC5	1	5.32959	5.32959	5.40168	0.0201222	0.00012709
IL10	Interleukin-10	Proteomics-Olink	PC6	1	1.5807	1.5807	1.60208	0.205616	3.76934e-05
IL10	Interleukin-10	Proteomics-Olink	PC7	1	0.944901	0.944901	0.957682	0.327777	2.25322e-05
IL10	Interleukin-10	Proteomics-Olink	PC8	1	4.60538	4.60538	4.66768	0.0307412	0.00010982
IL10	Interleukin-10	Proteomics-Olink	PC9	1	0.014754	0.014754	0.0149536	0.902674	3.51826e-07
IL10	Interleukin-10	Proteomics-Olink	PC10	1	0.00555246	0.00555246	0.00562757	0.940201	1.32405e-07
IL10	Interleukin-10	Proteomics-Olink	PC11	1	0.317284	0.317284	0.321576	0.570665	7.56598e-06
IL10	Interleukin-10	Proteomics-Olink	PC12	1	3.39794	3.39794	3.4439	0.0634927	8.10275e-05
IL10	Interleukin-10	Proteomics-Olink	PC13	1	2.04903	2.04903	2.07674	0.149566	4.88613e-05
IL10	Interleukin-10	Proteomics-Olink	PC14	1	0.698544	0.698544	0.707993	0.400116	1.66575e-05
IL10	Interleukin-10	Proteomics-Olink	PC15	1	0.404913	0.404913	0.410391	0.521775	9.6556e-06
IL10	Interleukin-10	Proteomics-Olink	PC16	1	0.252024	0.252024	0.255433	0.613278	6.00979e-06
IL10	Interleukin-10	Proteomics-Olink	PC17	1	1.30964	1.30964	1.32735	0.249284	3.12297e-05
IL10	Interleukin-10	Proteomics-Olink	PC18	1	0.0774316	0.0774316	0.078479	0.779371	1.84644e-06
IL10	Interleukin-10	Proteomics-Olink	PC19	1	0.442519	0.442519	0.448505	0.50305	1.05524e-05
IL10	Interleukin-10	Proteomics-Olink	PC20	1	1.15727	1.15727	1.17292	0.278808	2.75963e-05
IL10	Interleukin-10	Proteomics-Olink	Batch	5	1.64682	0.329363	0.333818	0.892767	3.92701e-05
IL10	Interleukin-10	Proteomics-Olink	ppp_sel	1	45.6796	45.6796	46.2975	1.02962e-11	0.00108928
IL10	Interleukin-10	Proteomics-Olink	bmi	1	22.0218	22.0218	22.3197	2.31579e-06	0.000525134
IL10	Interleukin-10	Proteomics-Olink	smoking	2	92.3862	46.1931	46.8179	4.89815e-21	0.00220305
IL10	Interleukin-10	Proteomics-Olink	Inflammation	84	62.9474	0.749374	0.75951	0.950605	0.00150105
IL10	Interleukin-10	Proteomics-Olink	Residuals	41675	41118.8	0.986654			0.980523
IL12A_IL12B	Interleukin-12	Proteomics-Olink	time_day	1	99.7705	99.7705	114.746	9.6791e-27	0.00234683
IL12A_IL12B	Interleukin-12	Proteomics-Olink	sex	1	1088.98	1088.98	1252.44	2.19751e-270	0.0261406
IL12A_IL12B	Interleukin-12	Proteomics-Olink	age_recruitment	30	606.862	20.2287	23.2651	1.8054e-126	0.0148001
IL12A_IL12B	Interleukin-12	Proteomics-Olink	fasting	1	8.76317	8.76317	10.0785	0.00150113	0.00020613
IL12A_IL12B	Interleukin-12	Proteomics-Olink	assessment_centre	19	171.705	9.03713	10.3936	1.308e-31	0.0040389
IL12A_IL12B	Interleukin-12	Proteomics-Olink	month_attending	11	13.9204	1.26549	1.45544	0.140814	0.000327439
IL12A_IL12B	Interleukin-12	Proteomics-Olink	chrono	4	13.1368	3.2842	3.77716	0.00448571	0.000309007
IL12A_IL12B	Interleukin-12	Proteomics-Olink	PC1	1	389.327	389.327	447.766	7.20045e-99	0.00915785
IL12A_IL12B	Interleukin-12	Proteomics-Olink	PC2	1	12.186	12.186	14.0151	0.000181584	0.000286642
IL12A_IL12B	Interleukin-12	Proteomics-Olink	PC3	1	16.2888	16.2888	18.7338	1.50642e-05	0.000383149
IL12A_IL12B	Interleukin-12	Proteomics-Olink	PC4	1	0.270058	0.270058	0.310594	0.577319	6.35238e-06
IL12A_IL12B	Interleukin-12	Proteomics-Olink	PC5	1	8.26725	8.26725	9.50818	0.00204689	0.000194464
IL12A_IL12B	Interleukin-12	Proteomics-Olink	PC6	1	0.946124	0.946124	1.08814	0.29689	2.2255e-05
IL12A_IL12B	Interleukin-12	Proteomics-Olink	PC7	1	12.3839	12.3839	14.2428	0.000160894	0.000291298
IL12A_IL12B	Interleukin-12	Proteomics-Olink	PC8	1	9.3015	9.3015	10.6977	0.00107356	0.000218792
IL12A_IL12B	Interleukin-12	Proteomics-Olink	PC9	1	0.374743	0.374743	0.430993	0.511506	8.81481e-06
IL12A_IL12B	Interleukin-12	Proteomics-Olink	PC10	1	3.03285	3.03285	3.48809	0.0618187	7.13396e-05
IL12A_IL12B	Interleukin-12	Proteomics-Olink	PC11	1	0.181326	0.181326	0.208544	0.647914	4.2652e-06
IL12A_IL12B	Interleukin-12	Proteomics-Olink	PC12	1	0.237052	0.237052	0.272634	0.601573	5.576e-06
IL12A_IL12B	Interleukin-12	Proteomics-Olink	PC13	1	1.97155	1.97155	2.26748	0.132122	4.63753e-05
IL12A_IL12B	Interleukin-12	Proteomics-Olink	PC14	1	5.85283	5.85283	6.73135	0.00947656	0.000137672
IL12A_IL12B	Interleukin-12	Proteomics-Olink	PC15	1	0.235061	0.235061	0.270344	0.603104	5.52917e-06
IL12A_IL12B	Interleukin-12	Proteomics-Olink	PC16	1	13.278	13.278	15.271	9.32794e-05	0.000312328
IL12A_IL12B	Interleukin-12	Proteomics-Olink	PC17	1	2.78673	2.78673	3.20503	0.0734193	6.55503e-05
IL12A_IL12B	Interleukin-12	Proteomics-Olink	PC18	1	0.436305	0.436305	0.501796	0.478716	1.02629e-05
IL12A_IL12B	Interleukin-12	Proteomics-Olink	PC19	1	0.0348164	0.0348164	0.0400424	0.841399	8.18961e-07
IL12A_IL12B	Interleukin-12	Proteomics-Olink	PC20	1	0.0138873	0.0138873	0.0159718	0.899432	3.26661e-07
IL12A_IL12B	Interleukin-12	Proteomics-Olink	Batch	5	9.46482	1.89296	2.1771	0.0537189	0.000222634
IL12A_IL12B	Interleukin-12	Proteomics-Olink	ppp_sel	1	38.7112	38.7112	44.5219	2.54625e-11	0.000910575
IL12A_IL12B	Interleukin-12	Proteomics-Olink	bmi	1	1708.57	1708.57	1965.03	0	0.0401895
IL12A_IL12B	Interleukin-12	Proteomics-Olink	smoking	2	1354.71	677.354	779.026	0	0.0318658
IL12A_IL12B	Interleukin-12	Proteomics-Olink	Oncology	92	74.311	0.807729	0.928971	0.671415	0.00174796
IL12A_IL12B	Interleukin-12	Proteomics-Olink	Residuals	42326	36801.9	0.869488			0.865665
IL18	Interleukin-18	Proteomics-Olink	time_day	1	23.3443	23.3443	26.1705	3.13937e-07	0.000552698
IL18	Interleukin-18	Proteomics-Olink	sex	1	1920.99	1920.99	2153.55	0	0.0461056
IL18	Interleukin-18	Proteomics-Olink	age_recruitment	30	315.026	10.5009	11.7721	1.36373e-56	0.00808293
IL18	Interleukin-18	Proteomics-Olink	fasting	1	27.9188	27.9188	31.2988	2.22587e-08	0.000661005
IL18	Interleukin-18	Proteomics-Olink	assessment_centre	19	219.688	11.5625	12.9623	2.38637e-41	0.00520131
IL18	Interleukin-18	Proteomics-Olink	month_attending	11	66.5935	6.05395	6.78687	1.61908e-11	0.00157666
IL18	Interleukin-18	Proteomics-Olink	chrono	4	21.8837	5.47093	6.13326	6.26314e-05	0.000518117
IL18	Interleukin-18	Proteomics-Olink	PC1	1	52.9974	52.9974	59.4135	1.30584e-14	0.00125476
IL18	Interleukin-18	Proteomics-Olink	PC2	1	35.4327	35.4327	39.7224	2.95643e-10	0.000838903
IL18	Interleukin-18	Proteomics-Olink	PC3	1	230.88	230.88	258.831	4.59789e-58	0.00546629
IL18	Interleukin-18	Proteomics-Olink	PC4	1	0.868504	0.868504	0.973648	0.323778	2.05626e-05
IL18	Interleukin-18	Proteomics-Olink	PC5	1	6.53661	6.53661	7.32795	0.00679177	0.00015476
IL18	Interleukin-18	Proteomics-Olink	PC6	1	0.379866	0.379866	0.425854	0.514034	8.99368e-06
IL18	Interleukin-18	Proteomics-Olink	PC7	1	5.4659	5.4659	6.12763	0.0133124	0.00012941
IL18	Interleukin-18	Proteomics-Olink	PC8	1	0.139163	0.139163	0.15601	0.692859	3.2948e-06
IL18	Interleukin-18	Proteomics-Olink	PC9	1	0.000302504	0.000302504	0.000339126	0.985308	7.16207e-09
IL18	Interleukin-18	Proteomics-Olink	PC10	1	0.0949065	0.0949065	0.106396	0.744287	2.247e-06
IL18	Interleukin-18	Proteomics-Olink	PC11	1	0.0291141	0.0291141	0.0326387	0.856634	6.89303e-07
IL18	Interleukin-18	Proteomics-Olink	PC12	1	0.0353936	0.0353936	0.0396784	0.842112	8.37976e-07
IL18	Interleukin-18	Proteomics-Olink	PC13	1	0.637625	0.637625	0.714818	0.397854	1.50964e-05
IL18	Interleukin-18	Proteomics-Olink	PC14	1	0.358017	0.358017	0.40136	0.526391	8.47639e-06
IL18	Interleukin-18	Proteomics-Olink	PC15	1	0.18375	0.18375	0.205995	0.649927	4.35044e-06
IL18	Interleukin-18	Proteomics-Olink	PC16	1	3.81356	3.81356	4.27524	0.0386775	9.02896e-05
IL18	Interleukin-18	Proteomics-Olink	PC17	1	3.78086	3.78086	4.23858	0.0395213	8.95153e-05
IL18	Interleukin-18	Proteomics-Olink	PC18	1	0.153444	0.153444	0.17202	0.678325	3.63292e-06
IL18	Interleukin-18	Proteomics-Olink	PC19	1	0.335281	0.335281	0.375872	0.539824	7.9381e-06
IL18	Interleukin-18	Proteomics-Olink	PC20	1	2.42366	2.42366	2.71707	0.0992874	5.73823e-05
IL18	Interleukin-18	Proteomics-Olink	Batch	5	5.36123	1.07225	1.20206	0.305241	0.000126932
IL18	Interleukin-18	Proteomics-Olink	ppp_sel	1	29.2489	29.2489	32.7899	1.03376e-08	0.000692495
IL18	Interleukin-18	Proteomics-Olink	bmi	1	1226.39	1226.39	1374.87	3.60012e-296	0.029036
IL18	Interleukin-18	Proteomics-Olink	smoking	2	315.475	157.737	176.834	3.33019e-77	0.00746916
IL18	Interleukin-18	Proteomics-Olink	Inflammation	84	65.9741	0.785406	0.88049	0.774915	0.001562
IL18	Interleukin-18	Proteomics-Olink	Residuals	42154	37601.8	0.89201			0.890258
30000	Leukocyte count	Cell_counts	time_day	1	1732.66	1732.66	31799.7	0	0.0565555
30000	Leukocyte count	Cell_counts	sex	1	6.69008	6.69008	122.784	1.56785e-28	0.00246878
30000	Leukocyte count	Cell_counts	age_recruitment	30	113.765	3.79216	69.598	0	0.00596379
30000	Leukocyte count	Cell_counts	fasting	1	7.95212	7.95212	145.946	1.34941e-33	0.000259564
30000	Leukocyte count	Cell_counts	assessment_centre	20	116.137	5.80687	106.574	0	0.00379082
30000	Leukocyte count	Cell_counts	month_attending	11	32.7459	2.9769	54.6354	1.03782e-121	0.00106885
30000	Leukocyte count	Cell_counts	PC1	1	250.832	250.832	4603.54	0	0.00818736
30000	Leukocyte count	Cell_counts	PC2	1	39.9877	39.9877	733.899	1.69767e-161	0.00130523
30000	Leukocyte count	Cell_counts	PC3	1	60.0039	60.0039	1101.26	3.37081e-241	0.00195858
30000	Leukocyte count	Cell_counts	PC4	1	0.11152	0.11152	2.04675	0.152533	3.64012e-06
30000	Leukocyte count	Cell_counts	PC5	1	21.6357	21.6357	397.083	2.58695e-88	0.000706208
30000	Leukocyte count	Cell_counts	PC6	1	0.74715	0.74715	13.7125	0.000213053	2.43876e-05
30000	Leukocyte count	Cell_counts	PC7	1	0.113061	0.113061	2.07502	0.149728	3.69041e-06
30000	Leukocyte count	Cell_counts	PC8	1	2.43697	2.43697	44.7259	2.26891e-11	7.95446e-05
30000	Leukocyte count	Cell_counts	PC9	1	1.55756	1.55756	28.5861	8.96663e-08	5.084e-05
30000	Leukocyte count	Cell_counts	PC10	1	0.470592	0.470592	8.63683	0.00329451	1.53605e-05
30000	Leukocyte count	Cell_counts	PC11	1	0.0067784	0.0067784	0.124405	0.724306	2.21253e-07
30000	Leukocyte count	Cell_counts	PC12	1	2.20671	2.20671	40.5	1.96797e-10	7.20289e-05
30000	Leukocyte count	Cell_counts	PC13	1	0.439776	0.439776	8.07126	0.00449749	1.43546e-05
30000	Leukocyte count	Cell_counts	PC14	1	1.30524	1.30524	23.9552	9.86386e-07	4.2604e-05
30000	Leukocyte count	Cell_counts	PC15	1	0.357775	0.357775	6.56629	0.0103932	1.16781e-05
30000	Leukocyte count	Cell_counts	PC16	1	1.20457	1.20457	22.1075	2.57868e-06	3.9318e-05
30000	Leukocyte count	Cell_counts	PC17	1	0.113741	0.113741	2.0875	0.148509	3.7126e-06
30000	Leukocyte count	Cell_counts	PC18	1	0.599974	0.599974	11.0114	0.000905608	1.95836e-05
30000	Leukocyte count	Cell_counts	PC19	1	0.0167126	0.0167126	0.306728	0.579695	5.45513e-07
30000	Leukocyte count	Cell_counts	PC20	1	0.813732	0.813732	14.9345	0.000111323	2.65609e-05
30000	Leukocyte count	Cell_counts	acquisition_time	19	48.5071	2.553	46.8556	2.01614e-176	0.00158331
30000	Leukocyte count	Cell_counts	device_ID	3	13.9911	4.66369	85.5932	2.31547e-55	0.00045668
30000	Leukocyte count	Cell_counts	bmi	1	1094.43	1094.43	20086.1	0	0.0357229
30000	Leukocyte count	Cell_counts	smoking	2	1522.24	761.12	13968.9	0	0.0496872
30000	Leukocyte count	Cell_counts	Residuals	466619	25424.5	0.0544867			0.829877
NLR	Neutrophil-to-Lymphocyte Ratio	Cell_counts	time_day	1	559.909	559.909	3539.98	0	0.00719618
NLR	Neutrophil-to-Lymphocyte Ratio	Cell_counts	sex	1	763.667	763.667	4828.22	0	0.0149231
NLR	Neutrophil-to-Lymphocyte Ratio	Cell_counts	age_recruitment	30	368.02	12.2673	77.5591	0	0.00983812
NLR	Neutrophil-to-Lymphocyte Ratio	Cell_counts	fasting	1	17.506	17.506	110.68	6.99919e-26	0.000224995
NLR	Neutrophil-to-Lymphocyte Ratio	Cell_counts	assessment_centre	20	113.103	5.65516	35.7542	1.84541e-138	0.00145365
NLR	Neutrophil-to-Lymphocyte Ratio	Cell_counts	month_attending	11	93.6624	8.51477	53.8339	7.94319e-120	0.00120379
NLR	Neutrophil-to-Lymphocyte Ratio	Cell_counts	chrono	4	14.2614	3.56534	22.5416	1.21897e-18	0.000183293
NLR	Neutrophil-to-Lymphocyte Ratio	Cell_counts	PC1	1	1401.81	1401.81	8862.8	0	0.0180166
NLR	Neutrophil-to-Lymphocyte Ratio	Cell_counts	PC2	1	0.604226	0.604226	3.82016	0.0506399	7.76575e-06
NLR	Neutrophil-to-Lymphocyte Ratio	Cell_counts	PC3	1	43.7019	43.7019	276.301	5.00701e-62	0.000561674
NLR	Neutrophil-to-Lymphocyte Ratio	Cell_counts	PC4	1	10.8368	10.8368	68.5149	1.26248e-16	0.000139279
NLR	Neutrophil-to-Lymphocyte Ratio	Cell_counts	PC5	1	5.57577	5.57577	35.2523	2.89847e-09	7.1662e-05
NLR	Neutrophil-to-Lymphocyte Ratio	Cell_counts	PC6	1	6.08168	6.08168	38.4509	5.61967e-10	7.81641e-05
NLR	Neutrophil-to-Lymphocyte Ratio	Cell_counts	PC7	1	8.00965	8.00965	50.6403	1.11103e-12	0.000102943
NLR	Neutrophil-to-Lymphocyte Ratio	Cell_counts	PC8	1	8.59558	8.59558	54.3448	1.68501e-13	0.000110474
NLR	Neutrophil-to-Lymphocyte Ratio	Cell_counts	PC9	1	1.94859	1.94859	12.3198	0.000448227	2.5044e-05
NLR	Neutrophil-to-Lymphocyte Ratio	Cell_counts	PC10	1	0.0450989	0.0450989	0.285134	0.593356	5.79629e-07
NLR	Neutrophil-to-Lymphocyte Ratio	Cell_counts	PC11	1	4.28848	4.28848	27.1135	1.91931e-07	5.51173e-05
NLR	Neutrophil-to-Lymphocyte Ratio	Cell_counts	PC12	1	0.403277	0.403277	2.54969	0.110317	5.18308e-06
NLR	Neutrophil-to-Lymphocyte Ratio	Cell_counts	PC13	1	2.49027	2.49027	15.7445	7.25089e-05	3.20059e-05
NLR	Neutrophil-to-Lymphocyte Ratio	Cell_counts	PC14	1	2.67463	2.67463	16.9101	3.91988e-05	3.43754e-05
NLR	Neutrophil-to-Lymphocyte Ratio	Cell_counts	PC15	1	0.451541	0.451541	2.85483	0.0911006	5.80339e-06
NLR	Neutrophil-to-Lymphocyte Ratio	Cell_counts	PC16	1	0.645423	0.645423	4.08063	0.043378	8.29524e-06
NLR	Neutrophil-to-Lymphocyte Ratio	Cell_counts	PC17	1	1.23443	1.23443	7.8046	0.00521156	1.58654e-05
NLR	Neutrophil-to-Lymphocyte Ratio	Cell_counts	PC18	1	0.215051	0.215051	1.35964	0.2436	2.76393e-06
NLR	Neutrophil-to-Lymphocyte Ratio	Cell_counts	PC19	1	0.2487	0.2487	1.57239	0.209861	3.1964e-06
NLR	Neutrophil-to-Lymphocyte Ratio	Cell_counts	PC20	1	0.129281	0.129281	0.817369	0.365951	1.66157e-06
NLR	Neutrophil-to-Lymphocyte Ratio	Cell_counts	acquisition_time	19	17.393	0.915423	5.78768	8.12559e-15	0.000223542
NLR	Neutrophil-to-Lymphocyte Ratio	Cell_counts	device_ID	3	105.016	35.0052	221.317	1.74153e-143	0.0013497
NLR	Neutrophil-to-Lymphocyte Ratio	Cell_counts	bmi	1	2.05969	2.05969	13.0222	0.00030785	2.6472e-05
NLR	Neutrophil-to-Lymphocyte Ratio	Cell_counts	smoking	2	37.0696	18.5348	117.185	1.31868e-51	0.000476434
NLR	Neutrophil-to-Lymphocyte Ratio	Cell_counts	Residuals	464191	73419.9	0.158167			0.943622
PLR	Platelet-Lymphocyte Ratio	Cell_counts	time_day	1	3045.06	3045.06	26506.1	0	0.0508154
PLR	Platelet-Lymphocyte Ratio	Cell_counts	sex	1	247.685	247.685	2156	0	0.00441779
PLR	Platelet-Lymphocyte Ratio	Cell_counts	age_recruitment	30	120.925	4.03083	35.0868	6.97645e-202	0.00230245
PLR	Platelet-Lymphocyte Ratio	Cell_counts	fasting	1	38.1243	38.1243	331.857	4.02046e-74	0.000636211
PLR	Platelet-Lymphocyte Ratio	Cell_counts	assessment_centre	20	874.749	43.7375	380.718	0	0.0145977
PLR	Platelet-Lymphocyte Ratio	Cell_counts	month_attending	11	31.6283	2.8753	25.0284	1.42342e-52	0.000527808
PLR	Platelet-Lymphocyte Ratio	Cell_counts	chrono	4	13.4678	3.36694	29.3079	2.09873e-24	0.000224748
PLR	Platelet-Lymphocyte Ratio	Cell_counts	PC1	1	155.777	155.777	1355.98	2.07947e-296	0.00259959
PLR	Platelet-Lymphocyte Ratio	Cell_counts	PC2	1	7.59954	7.59954	66.151	4.18679e-16	0.00012682
PLR	Platelet-Lymphocyte Ratio	Cell_counts	PC3	1	88.9951	88.9951	774.667	2.40207e-170	0.00148513
PLR	Platelet-Lymphocyte Ratio	Cell_counts	PC4	1	0.0176829	0.0176829	0.153923	0.694815	2.95089e-07
PLR	Platelet-Lymphocyte Ratio	Cell_counts	PC5	1	15.4023	15.4023	134.071	5.32449e-31	0.00025703
PLR	Platelet-Lymphocyte Ratio	Cell_counts	PC6	1	1.38025	1.38025	12.0145	0.000527924	2.30333e-05
PLR	Platelet-Lymphocyte Ratio	Cell_counts	PC7	1	3.46214	3.46214	30.1366	4.02869e-08	5.77756e-05
PLR	Platelet-Lymphocyte Ratio	Cell_counts	PC8	1	1.12012	1.12012	9.75021	0.00179313	1.86924e-05
PLR	Platelet-Lymphocyte Ratio	Cell_counts	PC9	1	0.171069	0.171069	1.48909	0.222358	2.85478e-06
PLR	Platelet-Lymphocyte Ratio	Cell_counts	PC10	1	0.945048	0.945048	8.22628	0.004129	1.57708e-05
PLR	Platelet-Lymphocyte Ratio	Cell_counts	PC11	1	6.78627	6.78627	59.0718	1.52316e-14	0.000113248
PLR	Platelet-Lymphocyte Ratio	Cell_counts	PC12	1	10.8921	10.8921	94.8117	2.10418e-22	0.000181766
PLR	Platelet-Lymphocyte Ratio	Cell_counts	PC13	1	0.0303842	0.0303842	0.264483	0.607057	5.07046e-07
PLR	Platelet-Lymphocyte Ratio	Cell_counts	PC14	1	0.190606	0.190606	1.65915	0.197719	3.1808e-06
PLR	Platelet-Lymphocyte Ratio	Cell_counts	PC15	1	0.242441	0.242441	2.11036	0.146306	4.04582e-06
PLR	Platelet-Lymphocyte Ratio	Cell_counts	PC16	1	0.419737	0.419737	3.65365	0.0559471	7.0045e-06
PLR	Platelet-Lymphocyte Ratio	Cell_counts	PC17	1	1.17055	1.17055	10.1892	0.00141275	1.9534e-05
PLR	Platelet-Lymphocyte Ratio	Cell_counts	PC18	1	0.0712555	0.0712555	0.620251	0.430954	1.1891e-06
PLR	Platelet-Lymphocyte Ratio	Cell_counts	PC19	1	0.00400963	0.00400963	0.0349022	0.851801	6.69119e-08
PLR	Platelet-Lymphocyte Ratio	Cell_counts	PC20	1	1.15947	1.15947	10.0928	0.00148863	1.93491e-05
PLR	Platelet-Lymphocyte Ratio	Cell_counts	acquisition_time	19	120.719	6.35362	55.3058	1.32993e-210	0.00201453
PLR	Platelet-Lymphocyte Ratio	Cell_counts	device_ID	3	23.0958	7.69861	67.0134	2.56899e-43	0.000385419
PLR	Platelet-Lymphocyte Ratio	Cell_counts	bmi	1	749.03	749.03	6520.02	0	0.0124997
PLR	Platelet-Lymphocyte Ratio	Cell_counts	smoking	2	1031.33	515.663	4488.65	0	0.0172106
PLR	Platelet-Lymphocyte Ratio	Cell_counts	Residuals	463940	53298.2	0.114882			0.889431
MLR	Monocyte-to-Lymphocyte ratio	Cell_counts	time_day	1	258.881	258.881	1799.48	0	0.00338793
MLR	Monocyte-to-Lymphocyte ratio	Cell_counts	sex	1	5939.17	5939.17	41282.9	0	0.0798985
MLR	Monocyte-to-Lymphocyte ratio	Cell_counts	age_recruitment	30	681.331	22.711	157.864	0	0.0110902
MLR	Monocyte-to-Lymphocyte ratio	Cell_counts	fasting	1	185.124	185.124	1286.79	2.05111e-281	0.00242268
MLR	Monocyte-to-Lymphocyte ratio	Cell_counts	assessment_centre	20	81.0018	4.05009	28.152	2.02669e-106	0.00106005
MLR	Monocyte-to-Lymphocyte ratio	Cell_counts	month_attending	11	156.452	14.2229	98.8627	5.25574e-226	0.00204745
MLR	Monocyte-to-Lymphocyte ratio	Cell_counts	chrono	4	20.9778	5.24444	36.4539	1.62214e-30	0.000274532
MLR	Monocyte-to-Lymphocyte ratio	Cell_counts	PC1	1	711.142	711.142	4943.12	0	0.00930658
MLR	Monocyte-to-Lymphocyte ratio	Cell_counts	PC2	1	93.2655	93.2655	648.285	6.61872e-143	0.00122055
MLR	Monocyte-to-Lymphocyte ratio	Cell_counts	PC3	1	66.1493	66.1493	459.801	5.95459e-102	0.000865683
MLR	Monocyte-to-Lymphocyte ratio	Cell_counts	PC4	1	0.0682681	0.0682681	0.474529	0.490911	8.93412e-07
MLR	Monocyte-to-Lymphocyte ratio	Cell_counts	PC5	1	2.82465	2.82465	19.634	9.38045e-06	3.69657e-05
MLR	Monocyte-to-Lymphocyte ratio	Cell_counts	PC6	1	6.08357	6.08357	42.2866	7.89088e-11	7.96145e-05
MLR	Monocyte-to-Lymphocyte ratio	Cell_counts	PC7	1	15.4152	15.4152	107.151	4.152e-25	0.000201736
MLR	Monocyte-to-Lymphocyte ratio	Cell_counts	PC8	1	2.83252	2.83252	19.6887	9.11584e-06	3.70686e-05
MLR	Monocyte-to-Lymphocyte ratio	Cell_counts	PC9	1	0.0353947	0.0353947	0.246027	0.619887	4.63203e-07
MLR	Monocyte-to-Lymphocyte ratio	Cell_counts	PC10	1	0.0514677	0.0514677	0.35775	0.549759	6.73548e-07
MLR	Monocyte-to-Lymphocyte ratio	Cell_counts	PC11	1	1.28239	1.28239	8.91382	0.00283035	1.67824e-05
MLR	Monocyte-to-Lymphocyte ratio	Cell_counts	PC12	1	1.06325	1.06325	7.39061	0.00655676	1.39146e-05
MLR	Monocyte-to-Lymphocyte ratio	Cell_counts	PC13	1	0.000691192	0.000691192	0.00480445	0.94474	9.0455e-09
MLR	Monocyte-to-Lymphocyte ratio	Cell_counts	PC14	1	0.00892282	0.00892282	0.0620222	0.803328	1.16771e-07
MLR	Monocyte-to-Lymphocyte ratio	Cell_counts	PC15	1	0.0396525	0.0396525	0.275623	0.599585	5.18925e-07
MLR	Monocyte-to-Lymphocyte ratio	Cell_counts	PC16	1	0.000951917	0.000951917	0.00661674	0.935169	1.24576e-08
MLR	Monocyte-to-Lymphocyte ratio	Cell_counts	PC17	1	0.813356	0.813356	5.65361	0.0174199	1.06442e-05
MLR	Monocyte-to-Lymphocyte ratio	Cell_counts	PC18	1	0.755469	0.755469	5.25124	0.0219316	9.88668e-06
MLR	Monocyte-to-Lymphocyte ratio	Cell_counts	PC19	1	0.0868771	0.0868771	0.60388	0.437102	1.13694e-06
MLR	Monocyte-to-Lymphocyte ratio	Cell_counts	PC20	1	0.591017	0.591017	4.10814	0.0426779	7.73453e-06
MLR	Monocyte-to-Lymphocyte ratio	Cell_counts	acquisition_time	19	61.0299	3.2121	22.3272	4.34625e-78	0.000798687
MLR	Monocyte-to-Lymphocyte ratio	Cell_counts	device_ID	3	832.11	277.37	1927.99	0	0.0108897
MLR	Monocyte-to-Lymphocyte ratio	Cell_counts	bmi	1	25.671	25.671	178.438	1.08146e-40	0.000335951
MLR	Monocyte-to-Lymphocyte ratio	Cell_counts	smoking	2	249.496	124.748	867.12	0	0.00326511
MLR	Monocyte-to-Lymphocyte ratio	Cell_counts	Residuals	463538	66686.9	0.143865			0.872718

### Sheet: SD3. Covariate_disease
outcome	predictor	term	n	reference	estimate	std.error	statistic	p.value	conf.low	conf.high	OR_low	OR_high
Depressive_episode	age_cat	40–44 (ref)		TRUE	0
Recurrent_depression	age_cat	40–44 (ref)		TRUE	0
Bipolar_disorder	age_cat	40–44 (ref)		TRUE	0
Schizophrenia	age_cat	40–44 (ref)		TRUE	0
Depressive_episode	age_cat	45–49	40417	FALSE	0.0675621	0.0207634	3.2539	0.00113832	0.0268666	0.108258	1.02723	1.11433
Recurrent_depression	age_cat	45–49	2621	FALSE	0.103393	0.0784319	1.31825	0.187421	-0.0503312	0.257116	0.950914	1.2932
Bipolar_disorder	age_cat	45–49	1686	FALSE	0.0632626	0.0940372	0.672739	0.501113	-0.121047	0.247572	0.885992	1.28091
Schizophrenia	age_cat	45–49	855	FALSE	-0.0855445	0.118172	-0.7239	0.469127	-0.317157	0.146068	0.728216	1.15727
Depressive_episode	age_cat	50–54	40417	FALSE	0.0656309	0.0201591	3.25565	0.00113133	0.0261198	0.105142	1.02646	1.11087
Recurrent_depression	age_cat	50–54	2621	FALSE	0.0808868	0.0765175	1.0571	0.290465	-0.0690847	0.230858	0.933248	1.25968
Bipolar_disorder	age_cat	50–54	1686	FALSE	-0.0428489	0.0932402	-0.459554	0.645837	-0.225596	0.139898	0.79804	1.15016
Schizophrenia	age_cat	50–54	855	FALSE	-0.305102	0.120203	-2.53822	0.0111418	-0.540695	-0.0695082	0.582343	0.932853
Depressive_episode	age_cat	55–59	40417	FALSE	0.0276577	0.0196064	1.41065	0.158348	-0.0107701	0.0660855	0.989288	1.06832
Recurrent_depression	age_cat	55–59	2621	FALSE	0.0227294	0.0748843	0.303527	0.761488	-0.124041	0.1695	0.883344	1.18471
Bipolar_disorder	age_cat	55–59	1686	FALSE	-0.0461087	0.0901582	-0.51142	0.609057	-0.222815	0.130598	0.800263	1.13951
Schizophrenia	age_cat	55–59	855	FALSE	-0.399685	0.117981	-3.38771	0.000704783	-0.630923	-0.168447	0.532101	0.844976
Depressive_episode	age_cat	60–64	40417	FALSE	-0.158792	0.0191535	-8.2905	1.12773e-16	-0.196333	-0.121252	0.821739	0.885811
Recurrent_depression	age_cat	60–64	2621	FALSE	-0.0658359	0.072361	-0.909827	0.362914	-0.207661	0.075989	0.812483	1.07895
Bipolar_disorder	age_cat	60–64	1686	FALSE	-0.222298	0.0882752	-2.51824	0.0117944	-0.395314	-0.0492816	0.673468	0.951913
Schizophrenia	age_cat	60–64	855	FALSE	-0.718793	0.118671	-6.057	1.38686e-09	-0.951384	-0.486201	0.386206	0.614958
Depressive_episode	age_cat	65–69	40417	FALSE	-0.401957	0.0209708	-19.1674	6.9269e-82	-0.443059	-0.360855	0.642069	0.69708
Recurrent_depression	age_cat	65–69	2621	FALSE	-0.315947	0.0795317	-3.9726	7.10924e-05	-0.471827	-0.160068	0.623862	0.852086
Bipolar_disorder	age_cat	65–69	1686	FALSE	-0.431437	0.0970374	-4.44609	8.74479e-06	-0.621627	-0.241247	0.53707	0.785647
Schizophrenia	age_cat	65–69	855	FALSE	-0.802946	0.129647	-6.1933	5.89167e-10	-1.05705	-0.548841	0.347479	0.577619
Depressive_episode	bmi_cat	Underweight (<18.5)	40417	FALSE	0.27823	0.070036	3.97267	7.10705e-05	0.140962	0.415498	1.15138	1.51513
Recurrent_depression	bmi_cat	Underweight (<18.5)	2621	FALSE	0.917023	0.197258	4.64885	3.33799e-06	0.530404	1.30364	1.69962	3.68269
Bipolar_disorder	bmi_cat	Underweight (<18.5)	1686	FALSE	-0.014856	0.381422	-0.038949	0.968931	-0.76243	0.732718	0.466532	2.08073
Schizophrenia	bmi_cat	Underweight (<18.5)	855	FALSE	0.783522	0.360233	2.17504	0.0296269	0.0774786	1.48957	1.08056	4.43517
Depressive_episode	bmi_cat	Healthy weight (18.5–24.9) (ref)		TRUE	0
Recurrent_depression	bmi_cat	Healthy weight (18.5–24.9) (ref)		TRUE	0
Bipolar_disorder	bmi_cat	Healthy weight (18.5–24.9) (ref)		TRUE	0
Schizophrenia	bmi_cat	Healthy weight (18.5–24.9) (ref)		TRUE	0
Depressive_episode	bmi_cat	Overweight (25–29.9)	40417	FALSE	0.0835966	0.01274	6.56173	5.31882e-11	0.0586266	0.108567	1.06038	1.11468
Recurrent_depression	bmi_cat	Overweight (25–29.9)	2621	FALSE	0.152512	0.0494738	3.08268	0.00205146	0.0555449	0.249479	1.05712	1.28336
Bipolar_disorder	bmi_cat	Overweight (25–29.9)	1686	FALSE	0.0860421	0.0619691	1.38847	0.164995	-0.0354151	0.207499	0.965205	1.2306
Schizophrenia	bmi_cat	Overweight (25–29.9)	855	FALSE	-0.00167821	0.0879406	-0.0190834	0.984775	-0.174039	0.170682	0.840264	1.18611
Depressive_episode	bmi_cat	Obese (30–39.9)	40417	FALSE	0.390557	0.0139969	27.9031	2.44623e-171	0.363123	0.41799	1.43781	1.51891
Recurrent_depression	bmi_cat	Obese (30–39.9)	2621	FALSE	0.48146	0.0529784	9.08785	1.01014e-19	0.377624	0.585296	1.45882	1.79552
Bipolar_disorder	bmi_cat	Obese (30–39.9)	1686	FALSE	0.51808	0.0648975	7.98305	1.42759e-15	0.390883	0.645276	1.47829	1.90651
Schizophrenia	bmi_cat	Obese (30–39.9)	855	FALSE	0.532244	0.0900753	5.90888	3.44443e-09	0.3557	0.708789	1.42718	2.03153
Depressive_episode	bmi_cat	Severely obese (≥40)	40417	FALSE	0.941725	0.0302174	31.165	3.17875e-213	0.8825	1.00095	2.41694	2.72087
Recurrent_depression	bmi_cat	Severely obese (≥40)	2621	FALSE	0.962782	0.105823	9.09801	9.20035e-20	0.755372	1.17019	2.1284	3.22261
Bipolar_disorder	bmi_cat	Severely obese (≥40)	1686	FALSE	1.07324	0.124576	8.61514	6.98554e-18	0.829074	1.3174	2.2912	3.73371
Schizophrenia	bmi_cat	Severely obese (≥40)	855	FALSE	1.18805	0.164948	7.2026	5.90752e-13	0.864762	1.51135	2.37444	4.53283
Depressive_episode	chrono	Definitely morning (ref)		TRUE	0
Recurrent_depression	chrono	Definitely morning (ref)		TRUE	0
Bipolar_disorder	chrono	Definitely morning (ref)		TRUE	0
Schizophrenia	chrono	Definitely morning (ref)		TRUE	0
Depressive_episode	chrono	Rather morning	40417	FALSE	0.0380889	0.0149727	2.5439	0.0109623	0.00874304	0.0674348	1.00878	1.06976
Recurrent_depression	chrono	Rather morning	2621	FALSE	-0.194676	0.0575031	-3.38548	0.000710529	-0.30738	-0.0819719	0.735371	0.921298
Bipolar_disorder	chrono	Rather morning	1686	FALSE	-0.181714	0.0729091	-2.49234	0.0126904	-0.324613	-0.0388151	0.722807	0.961929
Schizophrenia	chrono	Rather morning	855	FALSE	-0.160796	0.111003	-1.44858	0.147456	-0.378357	0.0567654	0.684986	1.05841
Depressive_episode	chrono	Don't know	40417	FALSE	0.104243	0.0200664	5.1949	2.04825e-07	0.0649136	0.143572	1.06707	1.15439
Recurrent_depression	chrono	Don't know	2621	FALSE	0.0556737	0.0740463	0.751877	0.452125	-0.0894543	0.200802	0.91443	1.22238
Bipolar_disorder	chrono	Don't know	1686	FALSE	0.177237	0.0904111	1.96035	0.0499549	3.48907e-05	0.35444	1.00003	1.42538
Schizophrenia	chrono	Don't know	855	FALSE	0.632751	0.120505	5.25085	1.51402e-07	0.396566	0.868935	1.48671	2.38437
Depressive_episode	chrono	Rather evening	40417	FALSE	0.329416	0.0149305	22.0633	7.1194e-108	0.300153	0.358679	1.35006	1.43144
Recurrent_depression	chrono	Rather evening	2621	FALSE	0.240971	0.0548305	4.39484	1.10852e-05	0.133506	0.348437	1.14283	1.41685
Bipolar_disorder	chrono	Rather evening	1686	FALSE	0.252699	0.069538	3.63397	0.000279091	0.116407	0.388991	1.12345	1.47549
Schizophrenia	chrono	Rather evening	855	FALSE	0.516274	0.100994	5.11191	3.1891e-07	0.318329	0.714219	1.37483	2.04259
Depressive_episode	chrono	Definitely evening	40417	FALSE	0.62556	0.0191434	32.6775	3.26043e-234	0.588039	0.66308	1.80045	1.94076
Recurrent_depression	chrono	Definitely evening	2621	FALSE	0.608818	0.0674722	9.02324	1.82603e-19	0.476575	0.741061	1.61055	2.09816
Bipolar_disorder	chrono	Definitely evening	1686	FALSE	0.760581	0.0819152	9.28497	1.61745e-20	0.60003	0.921132	1.82217	2.51213
Schizophrenia	chrono	Definitely evening	855	FALSE	0.955959	0.118516	8.06609	7.25856e-16	0.723672	1.18825	2.06199	3.28132
Depressive_episode	p30079	European ancestry (EUR) (ref)		TRUE	0
Recurrent_depression	p30079	European ancestry (EUR) (ref)		TRUE	0
Bipolar_disorder	p30079	European ancestry (EUR) (ref)		TRUE	0
Schizophrenia	p30079	European ancestry (EUR) (ref)		TRUE	0
Depressive_episode	p30079	Admixed American ancestry (AMR)	40417	FALSE	-0.0322754	0.118522	-0.272316	0.785379	-0.264574	0.200024	0.767533	1.22143
Recurrent_depression	p30079	Admixed American ancestry (AMR)	2621	FALSE	-0.268838	0.501477	-0.536093	0.591894	-1.25171	0.714038	0.286014	2.04222
Bipolar_disorder	p30079	Admixed American ancestry (AMR)	1686	FALSE	0.430135	0.44916	0.957644	0.338242	-0.450202	1.31047	0.637499	3.70793
Schizophrenia	p30079	Admixed American ancestry (AMR)	855	FALSE	0.707312	0.579582	1.22038	0.222319	-0.428647	1.84327	0.65139	6.31717
Depressive_episode	p30079	African ancestry (AFR)	40417	FALSE	-0.819662	0.0637921	-12.849	8.71598e-38	-0.944692	-0.694632	0.388799	0.499258
Recurrent_depression	p30079	African ancestry (AFR)	2621	FALSE	-0.481779	0.214581	-2.24521	0.0247547	-0.902349	-0.0612082	0.405616	0.940627
Bipolar_disorder	p30079	African ancestry (AFR)	1686	FALSE	0.0812162	0.206211	0.39385	0.693692	-0.32295	0.485382	0.72401	1.6248
Schizophrenia	p30079	African ancestry (AFR)	855	FALSE	1.5273	0.153082	9.977	1.9218e-23	1.22726	1.82733	3.41188	6.21728
Depressive_episode	p30079	Central/South Asian ancestry (CSA)	40417	FALSE	-0.490395	0.0480942	-10.1965	2.05467e-24	-0.584657	-0.396132	0.557297	0.672918
Recurrent_depression	p30079	Central/South Asian ancestry (CSA)	2621	FALSE	-0.292834	0.170665	-1.71584	0.0861908	-0.627331	0.0416629	0.534015	1.04254
Bipolar_disorder	p30079	Central/South Asian ancestry (CSA)	1686	FALSE	-0.282471	0.215113	-1.31313	0.189141	-0.704085	0.139144	0.494561	1.14929
Schizophrenia	p30079	Central/South Asian ancestry (CSA)	855	FALSE	0.850679	0.184161	4.61922	3.85178e-06	0.489731	1.21163	1.63188	3.35894
Depressive_episode	p30079	East Asian ancestry (EAS)	40417	FALSE	-1.15607	0.115633	-9.99776	1.55878e-23	-1.38271	-0.929434	0.250898	0.394777
Recurrent_depression	p30079	East Asian ancestry (EAS)	2621	FALSE	-1.07047	0.447782	-2.39059	0.0168212	-1.9481	-0.192828	0.142544	0.824624
Bipolar_disorder	p30079	East Asian ancestry (EAS)	1686	FALSE	-1.51279	0.707509	-2.1382	0.0325008	-2.89949	-0.126101	0.0550515	0.881526
Schizophrenia	p30079	East Asian ancestry (EAS)	855	FALSE	-0.72263	0.708103	-1.02052	0.307484	-2.11049	0.665227	0.121179	1.94493
Depressive_episode	p30079	Middle Eastern ancestry (MID)	40417	FALSE	0.103823	0.08785	1.18182	0.237279	-0.0683604	0.276005	0.933924	1.31786
Recurrent_depression	p30079	Middle Eastern ancestry (MID)	2621	FALSE	-0.345671	0.409569	-0.843987	0.398676	-1.14841	0.457069	0.31714	1.57944
Bipolar_disorder	p30079	Middle Eastern ancestry (MID)	1686	FALSE	-0.277875	0.501343	-0.554261	0.5794	-1.26049	0.704739	0.283515	2.02332
Schizophrenia	p30079	Middle Eastern ancestry (MID)	855	FALSE	0.919203	0.410914	2.23697	0.0252883	0.113825	1.72458	1.12056	5.61016
Depressive_episode	season	Winter (ref)		TRUE	0
Recurrent_depression	season	Winter (ref)		TRUE	0
Bipolar_disorder	season	Winter (ref)		TRUE	0
Schizophrenia	season	Winter (ref)		TRUE	0
Depressive_episode	season	Spring	40417	FALSE	0.0502312	0.014876	3.37666	0.000733725	0.0210747	0.0793876	1.0213	1.08262
Recurrent_depression	season	Spring	2621	FALSE	0.14929	0.0566976	2.63309	0.00846112	0.0381648	0.260416	1.0389	1.29747
Bipolar_disorder	season	Spring	1686	FALSE	-0.047162	0.0694302	-0.679272	0.496966	-0.183243	0.0889188	0.832566	1.09299
Schizophrenia	season	Spring	855	FALSE	-0.0529106	0.0978347	-0.540816	0.588634	-0.244663	0.138842	0.782968	1.14894
Depressive_episode	season	Summer	40417	FALSE	0.00257516	0.0153115	0.168185	0.866438	-0.0274348	0.0325851	0.972938	1.03312
Recurrent_depression	season	Summer	2621	FALSE	0.0913013	0.0584374	1.56238	0.118199	-0.023234	0.205836	0.977034	1.22855
Bipolar_disorder	season	Summer	1686	FALSE	-0.036679	0.0707077	-0.51874	0.603942	-0.175264	0.101906	0.839236	1.10728
Schizophrenia	season	Summer	855	FALSE	0.0479362	0.0976635	0.49083	0.623546	-0.143481	0.239353	0.866337	1.27043
Depressive_episode	season	Fall	40417	FALSE	-0.0105166	0.0156695	-0.67115	0.502125	-0.0412282	0.0201951	0.95961	1.0204
Recurrent_depression	season	Fall	2621	FALSE	0.0373429	0.060344	0.618833	0.536026	-0.0809292	0.155615	0.922259	1.16838
Bipolar_disorder	season	Fall	1686	FALSE	-0.0588919	0.0726266	-0.810885	0.417431	-0.201237	0.0834537	0.817718	1.08703
Schizophrenia	season	Fall	855	FALSE	-0.126951	0.103923	-1.22159	0.221865	-0.330636	0.0767346	0.718466	1.07976
Depressive_episode	sex	Female (ref)		TRUE	0
Recurrent_depression	sex	Female (ref)		TRUE	0
Bipolar_disorder	sex	Female (ref)		TRUE	0
Schizophrenia	sex	Female (ref)		TRUE	0
Depressive_episode	sex	Male	40417	FALSE	-0.52299	0.0109025	-47.9696	0	-0.544358	-0.501621	0.580214	0.605548
Recurrent_depression	sex	Male	2621	FALSE	-0.497618	0.0413695	-12.0286	2.51338e-33	-0.578701	-0.416535	0.560626	0.659327
Bipolar_disorder	sex	Male	1686	FALSE	-0.0958703	0.0492348	-1.94721	0.0515101	-0.192369	0.00062816	0.825003	1.00063
Schizophrenia	sex	Male	855	FALSE	0.822434	0.0720543	11.4141	3.55636e-30	0.68121	0.963658	1.97627	2.62127
Depressive_episode	smoking	Never (ref)		TRUE	0
Recurrent_depression	smoking	Never (ref)		TRUE	0
Bipolar_disorder	smoking	Never (ref)		TRUE	0
Schizophrenia	smoking	Never (ref)		TRUE	0
Depressive_episode	smoking	Previous	40417	FALSE	0.158498	0.0114951	13.7883	2.99787e-43	0.135968	0.181028	1.14565	1.19845
Recurrent_depression	smoking	Previous	2621	FALSE	0.0520337	0.0442417	1.17612	0.239545	-0.0346784	0.138746	0.965916	1.14883
Bipolar_disorder	smoking	Previous	1686	FALSE	0.122806	0.0567202	2.16512	0.0303782	0.0116367	0.233976	1.0117	1.26361
Schizophrenia	smoking	Previous	855	FALSE	0.188407	0.085635	2.20012	0.0277987	0.0205654	0.356249	1.02078	1.42796
Depressive_episode	smoking	Current	40417	FALSE	0.653629	0.0152164	42.9554	0	0.623805	0.683453	1.86602	1.9807
Recurrent_depression	smoking	Current	2621	FALSE	0.674298	0.0536421	12.5703	3.07493e-36	0.569161	0.779434	1.76678	2.18024
Bipolar_disorder	smoking	Current	1686	FALSE	1.03945	0.0619439	16.7806	3.38644e-63	0.918046	1.16086	2.50439	3.19268
Schizophrenia	smoking	Current	855	FALSE	1.60022	0.0808834	19.7842	4.07082e-87	1.44169	1.75874	4.22782	5.80514
Depressive_episode	time_cat	09:00-12:00 (ref)		TRUE	0
Recurrent_depression	time_cat	09:00-12:00 (ref)		TRUE	0
Bipolar_disorder	time_cat	09:00-12:00 (ref)		TRUE	0
Schizophrenia	time_cat	09:00-12:00 (ref)		TRUE	0
Depressive_episode	time_cat	12:00-15:00	40417	FALSE	0.104995	0.0141959	7.39617	1.4017e-13	0.0771716	0.132818	1.08023	1.14204
Recurrent_depression	time_cat	12:00-15:00	2621	FALSE	0.149835	0.0545082	2.74886	0.00598028	0.0430013	0.256669	1.04394	1.29262
Bipolar_disorder	time_cat	12:00-15:00	1686	FALSE	0.165295	0.0684614	2.41442	0.0157603	0.0311127	0.299477	1.0316	1.34915
Schizophrenia	time_cat	12:00-15:00	855	FALSE	0.494927	0.106207	4.66002	3.16186e-06	0.286765	0.703089	1.33211	2.01998
Depressive_episode	time_cat	15:00-18:00	40417	FALSE	0.0984343	0.0142553	6.90512	5.01602e-12	0.0704945	0.126374	1.07304	1.13471
Recurrent_depression	time_cat	15:00-18:00	2621	FALSE	0.217352	0.0539377	4.02969	5.58505e-05	0.111636	0.323068	1.11811	1.38136
Bipolar_disorder	time_cat	15:00-18:00	1686	FALSE	0.231059	0.0677673	3.40959	0.000650599	0.0982375	0.36388	1.10322	1.4389
Schizophrenia	time_cat	15:00-18:00	855	FALSE	0.656848	0.103801	6.32793	2.48475e-10	0.453401	0.860295	1.57366	2.36386
Depressive_episode	time_cat	18:00-21:00	40417	FALSE	0.0556056	0.0177687	3.12941	0.00175158	0.0207795	0.0904316	1.021	1.09465
Recurrent_depression	time_cat	18:00-21:00	2621	FALSE	0.0550733	0.0689262	0.799018	0.42428	-0.0800196	0.190166	0.923098	1.20945
Bipolar_disorder	time_cat	18:00-21:00	1686	FALSE	0.157541	0.084154	1.87205	0.0611997	-0.00739833	0.322479	0.992629	1.38055
Schizophrenia	time_cat	18:00-21:00	855	FALSE	0.616122	0.122275	5.03882	4.6841e-07	0.376467	0.855776	1.45713	2.3532

### Sheet: SD4. Disease_biomarkers
outcome	var	model_type	adjust_var	n	converged	estimate	std.error	statistic	p.value	OR	conf.low	conf.high	OR_low	OR_high	pfdr
Depressive_episode	30600	unadjusted		401894	TRUE	-1.82086	0.0957634	-19.0142	1.30076e-80	0.161886	-2.00856	-1.63317	0.134182	0.195309	1.30206e-77
Depressive_episode	30600	single	time_day	401894	TRUE	-1.83479	0.0957891	-19.1545	8.87404e-82	0.159646	-2.02254	-1.64705	0.132319	0.192617	8.90066e-79
Depressive_episode	30600	single	age_recruitment	401894	TRUE	-2.18777	0.0963799	-22.6994	4.53944e-114	0.112167	-2.37667	-1.99887	0.0928593	0.135489	4.60299e-111
Depressive_episode	30600	single	sex	401894	TRUE	-1.37653	0.0969366	-14.2003	9.12043e-46	0.252453	-1.56652	-1.18654	0.20877	0.305276	8.7921e-43
Depressive_episode	30600	single	chrono	401894	TRUE	-1.78489	0.0958257	-18.6264	1.96412e-77	0.167816	-1.9727	-1.59707	0.139081	0.202489	1.9543e-74
Depressive_episode	30600	single	season	401894	TRUE	-1.82577	0.0958103	-19.0561	5.84731e-81	0.161093	-2.01356	-1.63799	0.133513	0.194371	5.85901e-78
Depressive_episode	30600	single	smoking	401894	TRUE	-1.73619	0.0959076	-18.1028	3.02962e-73	0.17619	-1.92417	-1.54822	0.145997	0.212626	3.00538e-70
Depressive_episode	30600	single	bmi	400386	TRUE	-1.3107	0.0976388	-13.424	4.37629e-41	0.269631	-1.50207	-1.11933	0.222669	0.326498	4.16186e-38
Depressive_episode	30600	full	all	400386	TRUE	-0.839629	0.100494	-8.35505	6.54024e-17	0.431871	-1.03659	-0.642665	0.354661	0.525889	5.47418e-14
Depressive_episode	30700	unadjusted		438840	TRUE	-0.830005	0.0271484	-30.5729	2.80605e-205	0.436047	-0.883215	-0.776796	0.413451	0.459877	2.85936e-202
Depressive_episode	30700	single	time_day	438840	TRUE	-0.838748	0.0271733	-30.8667	3.34692e-209	0.432251	-0.892007	-0.785489	0.409833	0.455897	3.42055e-206
Depressive_episode	30700	single	age_recruitment	438840	TRUE	-0.792147	0.0273118	-29.0038	5.88745e-185	0.452872	-0.845677	-0.738617	0.429267	0.477774	5.98165e-182
Depressive_episode	30700	single	sex	438840	TRUE	-0.120935	0.0326574	-3.70314	0.000212946	0.886092	-0.184942	-0.0569276	0.831152	0.944662	0.117546
Depressive_episode	30700	single	chrono	438840	TRUE	-0.837962	0.027216	-30.7893	3.64415e-208	0.432591	-0.891304	-0.78462	0.41012	0.456293	3.72067e-205
Depressive_episode	30700	single	season	438840	TRUE	-0.830238	0.0271507	-30.5788	2.33978e-205	0.435946	-0.883452	-0.777023	0.413353	0.459773	2.38658e-202
Depressive_episode	30700	single	smoking	438840	TRUE	-0.829227	0.0272249	-30.4584	9.25985e-204	0.436386	-0.882587	-0.775867	0.413711	0.460304	9.42652e-201
Depressive_episode	30700	single	bmi	437214	TRUE	-0.939404	0.0273851	-34.3034	6.97104e-258	0.390861	-0.993077	-0.88573	0.370435	0.412413	7.1732e-255
Depressive_episode	30700	full	all	437214	TRUE	-0.0844105	0.0330625	-2.55306	0.0106781	0.919054	-0.149212	-0.0196092	0.861387	0.980582	1
Depressive_episode	30710	unadjusted		438107	TRUE	0.163828	0.00500602	32.7262	6.6255e-235	1.17801	0.154016	0.17364	1.16651	1.18963	6.80439e-232
Depressive_episode	30710	single	time_day	438107	TRUE	0.163971	0.00500578	32.7564	2.46014e-235	1.17818	0.15416	0.173782	1.16668	1.1898	2.52902e-232
Depressive_episode	30710	single	age_recruitment	438107	TRUE	0.181167	0.00502037	36.0864	3.70063e-285	1.19862	0.171328	0.191007	1.18688	1.21047	3.81165e-282
Depressive_episode	30710	single	sex	438107	TRUE	0.156187	0.00499998	31.2375	3.29869e-214	1.16904	0.146387	0.165987	1.15764	1.18056	3.37456e-211
Depressive_episode	30710	single	chrono	438107	TRUE	0.157628	0.00501814	31.4116	1.40392e-216	1.17073	0.147793	0.167463	1.15927	1.1823	1.43761e-213
Depressive_episode	30710	single	season	438107	TRUE	0.163848	0.00500665	32.726	6.66729e-235	1.17803	0.154035	0.173661	1.16653	1.18965	6.84064e-232
Depressive_episode	30710	single	smoking	438107	TRUE	0.146522	0.00504373	29.0503	1.52707e-185	1.1578	0.136636	0.156407	1.14641	1.1693	1.55303e-182
Depressive_episode	30710	single	bmi	436486	TRUE	0.101101	0.00559488	18.0703	5.46052e-73	1.10639	0.0901354	0.112067	1.09432	1.11859	5.41137e-70
Depressive_episode	30710	full	all	436486	TRUE	0.0692203	0.00574777	12.043	2.11196e-33	1.07167	0.0579548	0.0804857	1.05967	1.08381	1.943e-30
Depressive_episode	30720	unadjusted		438868	TRUE	0.280276	0.0322728	8.68458	3.80149e-18	1.32349	0.217022	0.343529	1.24237	1.40991	3.23127e-15
Depressive_episode	30720	single	time_day	438868	TRUE	0.275714	0.0322979	8.53659	1.38237e-17	1.31747	0.212411	0.339017	1.23666	1.40357	1.16534e-14
Depressive_episode	30720	single	age_recruitment	438868	TRUE	0.629297	0.0337309	18.6564	1.11964e-77	1.87629	0.563186	0.695409	1.75626	2.00453	1.11516e-74
Depressive_episode	30720	single	sex	438868	TRUE	0.627272	0.0321486	19.5116	8.74277e-85	1.8725	0.564262	0.690282	1.75815	1.99428	8.79522e-82
Depressive_episode	30720	single	chrono	438868	TRUE	0.269792	0.0322934	8.35441	6.57618e-17	1.30969	0.206498	0.333086	1.22937	1.39527	5.49769e-14
Depressive_episode	30720	single	season	438868	TRUE	0.279824	0.032276	8.66974	4.33096e-18	1.3229	0.216565	0.343084	1.2418	1.40929	3.67698e-15
Depressive_episode	30720	single	smoking	438868	TRUE	0.122349	0.0328484	3.72464	0.000195595	1.13015	0.0579668	0.18673	1.05968	1.2053	0.108751
Depressive_episode	30720	single	bmi	437240	TRUE	-0.116279	0.0347567	-3.34553	0.000821257	0.890226	-0.184401	-0.0481576	0.831602	0.952984	0.41802
Depressive_episode	30720	full	all	437240	TRUE	0.421778	0.0373263	11.2997	1.3162e-29	1.52467	0.348619	0.494936	1.41711	1.64039	1.20038e-26
Depressive_episode	30730	unadjusted		438840	TRUE	0.0478026	0.00852824	5.60521	2.07998e-08	1.04896	0.0310876	0.0645176	1.03158	1.06664	1.45391e-05
Depressive_episode	30730	single	time_day	438840	TRUE	0.0480018	0.0085297	5.62761	1.82726e-08	1.04917	0.0312839	0.0647198	1.03178	1.06686	1.28091e-05
Depressive_episode	30730	single	age_recruitment	438840	TRUE	0.0687063	0.00850712	8.07633	6.6746e-16	1.07112	0.0520327	0.08538	1.05341	1.08913	5.4131e-13
Depressive_episode	30730	single	sex	438840	TRUE	0.195007	0.00871768	22.3691	7.86353e-111	1.21532	0.177921	0.212093	1.19473	1.23626	7.9579e-108
Depressive_episode	30730	single	chrono	438840	TRUE	0.037426	0.00854675	4.37897	1.19241e-05	1.03814	0.0206746	0.0541773	1.02089	1.05567	0.00723793
Depressive_episode	30730	single	season	438840	TRUE	0.0481637	0.00853254	5.64471	1.65462e-08	1.04934	0.0314402	0.0648871	1.03194	1.06704	1.16155e-05
Depressive_episode	30730	single	smoking	438840	TRUE	0.0168738	0.00863336	1.95448	0.0506439	1.01702	-4.73043e-05	0.0337949	0.999953	1.03437	1
Depressive_episode	30730	single	bmi	437212	TRUE	-0.0428615	0.0090221	-4.75072	2.02694e-06	0.958044	-0.0605445	-0.0251785	0.941252	0.975136	0.00129319
Depressive_episode	30730	full	all	437212	TRUE	0.100301	0.00930789	10.7759	4.47515e-27	1.1055	0.0820575	0.118544	1.08552	1.12586	4.01421e-24
Depressive_episode	30740	unadjusted		401415	TRUE	-0.00282402	0.032206	-0.0876861	0.930126	0.99718	-0.0659467	0.0602986	0.936181	1.06215	1
Depressive_episode	30740	single	time_day	401415	TRUE	-0.00145383	0.0322348	-0.0451012	0.964027	0.998547	-0.0646329	0.0617252	0.937412	1.06367	1
Depressive_episode	30740	single	age_recruitment	401415	TRUE	0.105369	0.0320886	3.28369	0.00102459	1.11112	0.0424764	0.168261	1.04339	1.18325	0.516393
Depressive_episode	30740	single	sex	401415	TRUE	0.0622579	0.0326337	1.90778	0.0564195	1.06424	-0.00170292	0.126219	0.998299	1.13453	1
Depressive_episode	30740	single	chrono	401415	TRUE	-0.0115637	0.0322024	-0.359094	0.719525	0.988503	-0.0746791	0.0515518	0.928041	1.0529	1
Depressive_episode	30740	single	season	401415	TRUE	-0.00373796	0.0322209	-0.116011	0.907644	0.996269	-0.0668898	0.0594139	0.935298	1.06121	1
Depressive_episode	30740	single	smoking	401415	TRUE	0.00662553	0.0321446	0.206116	0.8367	1.00665	-0.0563768	0.0696278	0.945183	1.07211	1
Depressive_episode	30740	single	bmi	399908	TRUE	-0.228035	0.0331085	-6.8875	5.67802e-12	0.796097	-0.292926	-0.163143	0.746077	0.849469	4.33233e-09
Depressive_episode	30740	full	all	399908	TRUE	-0.0728783	0.0335197	-2.17419	0.0296908	0.929714	-0.138576	-0.00718084	0.870597	0.992845	1
Depressive_episode	30750	unadjusted		418178	TRUE	0.472672	0.034494	13.703	9.73623e-43	1.60428	0.405065	0.540279	1.4994	1.71649	9.30783e-40
Depressive_episode	30750	single	time_day	418178	TRUE	0.470704	0.034507	13.6408	2.28916e-42	1.60112	0.403071	0.538336	1.49641	1.71315	2.18157e-39
Depressive_episode	30750	single	age_recruitment	418178	TRUE	0.715426	0.0346933	20.6214	1.76287e-94	2.04506	0.647428	0.783423	1.91062	2.18895	1.78226e-91
Depressive_episode	30750	single	sex	418178	TRUE	0.563435	0.0349976	16.0992	2.58242e-58	1.7567	0.494841	0.632029	1.64024	1.88142	2.54885e-55
Depressive_episode	30750	single	chrono	418178	TRUE	0.467331	0.0344566	13.5629	6.6459e-42	1.59573	0.399798	0.534865	1.49152	1.70722	6.32689e-39
Depressive_episode	30750	single	season	418178	TRUE	0.471798	0.0344968	13.6766	1.40179e-42	1.60287	0.404185	0.53941	1.49808	1.71499	1.33731e-39
Depressive_episode	30750	single	smoking	418178	TRUE	0.363376	0.0350444	10.369	3.43084e-25	1.43818	0.29469	0.432062	1.34271	1.54043	3.04659e-22
Depressive_episode	30750	single	bmi	416642	TRUE	0.131238	0.0360815	3.63727	0.000275538	1.14024	0.0605199	0.201957	1.06239	1.2238	0.149893
Depressive_episode	30750	full	all	416642	TRUE	0.301752	0.0377324	7.99714	1.27338e-15	1.35223	0.227797	0.375706	1.25583	1.45602	1.02762e-12
Depressive_episode	30800	unadjusted		71215	TRUE	0.158954	0.0193287	8.22375	1.9724e-16	1.17228	0.121071	0.196838	1.1287	1.21755	1.61145e-13
Depressive_episode	30800	single	time_day	71215	TRUE	0.160065	0.019336	8.27808	1.25179e-16	1.17359	0.122167	0.197963	1.12994	1.21892	1.02897e-13
Depressive_episode	30800	single	age_recruitment	71215	TRUE	0.102145	0.0205247	4.97668	6.46843e-07	1.10754	0.0619171	0.142372	1.06387	1.15301	0.000425623
Depressive_episode	30800	single	sex	71215	TRUE	-0.0111695	0.021758	-0.513353	0.607704	0.988893	-0.0538144	0.0314753	0.947608	1.03198	1
Depressive_episode	30800	single	chrono	71215	TRUE	0.156361	0.0194108	8.05533	7.9266e-16	1.16925	0.118316	0.194405	1.1256	1.21459	6.42054e-13
Depressive_episode	30800	single	season	71215	TRUE	0.158435	0.0193347	8.19432	2.52018e-16	1.17168	0.120539	0.19633	1.12811	1.21693	2.05395e-13
Depressive_episode	30800	single	smoking	71215	TRUE	0.177519	0.0194239	9.13922	6.29027e-20	1.19425	0.139449	0.215589	1.14964	1.24059	5.41592e-17
Depressive_episode	30800	single	bmi	70926	TRUE	0.205446	0.0195155	10.5273	6.46452e-26	1.22807	0.167196	0.243695	1.18199	1.27596	5.75988e-23
Depressive_episode	30800	full	all	70926	TRUE	0.0237911	0.0223228	1.06578	0.286524	1.02408	-0.0199607	0.067543	0.980237	1.06988	1
Depressive_episode	30840	unadjusted		437211	TRUE	-0.648429	0.014825	-43.7388	0	0.522867	-0.677485	-0.619372	0.507893	0.538282	0
Depressive_episode	30840	single	time_day	437211	TRUE	-0.657325	0.0151142	-43.4905	0	0.518236	-0.686949	-0.627702	0.503109	0.533817	0
Depressive_episode	30840	single	age_recruitment	437211	TRUE	-0.647902	0.0147839	-43.8249	0	0.523142	-0.676878	-0.618926	0.508201	0.538522	0
Depressive_episode	30840	single	sex	437211	TRUE	-0.483558	0.0153349	-31.5332	3.04648e-218	0.616586	-0.513613	-0.453502	0.59833	0.635399	3.12265e-215
Depressive_episode	30840	single	chrono	437211	TRUE	-0.64305	0.0148436	-43.3217	0	0.525686	-0.672143	-0.613957	0.510613	0.541205	0
Depressive_episode	30840	single	season	437211	TRUE	-0.648131	0.0148315	-43.6997	0	0.523023	-0.6772	-0.619062	0.508038	0.538449	0
Depressive_episode	30840	single	smoking	437211	TRUE	-0.604228	0.0148833	-40.5976	0	0.546496	-0.633398	-0.575057	0.530785	0.562673	0
Depressive_episode	30840	single	bmi	435592	TRUE	-0.60799	0.0148891	-40.8346	0	0.544444	-0.637173	-0.578808	0.528785	0.560566	0
Depressive_episode	30840	full	all	435592	TRUE	-0.354782	0.0157943	-22.4627	9.62159e-112	0.701326	-0.385739	-0.323826	0.679948	0.723376	9.74667e-109
Depressive_episode	30850	unadjusted		398177	TRUE	-0.193686	0.00453376	-42.7208	0	0.823917	-0.202572	-0.1848	0.816628	0.831271	0
Depressive_episode	30850	single	time_day	398177	TRUE	-0.193491	0.00453488	-42.6673	0	0.824077	-0.202379	-0.184603	0.816785	0.831434	0
Depressive_episode	30850	single	age_recruitment	398177	TRUE	-0.193553	0.00454986	-42.5405	0	0.824026	-0.202471	-0.184636	0.81671	0.831407	0
Depressive_episode	30850	single	sex	398177	TRUE	-0.122117	0.0134509	-9.07871	1.09871e-19	0.885045	-0.148481	-0.0957538	0.862017	0.908688	9.44893e-17
Depressive_episode	30850	single	chrono	398177	TRUE	-0.198268	0.00456005	-43.4792	0	0.82015	-0.207205	-0.18933	0.812853	0.827513	0
Depressive_episode	30850	single	season	398177	TRUE	-0.193693	0.00453575	-42.7036	0	0.823911	-0.202582	-0.184803	0.816619	0.831268	0
Depressive_episode	30850	single	smoking	398177	TRUE	-0.212744	0.00457617	-46.4896	0	0.808363	-0.221713	-0.203775	0.801145	0.815646	0
Depressive_episode	30850	single	bmi	396670	TRUE	-0.202928	0.00459136	-44.1977	0	0.816337	-0.211927	-0.193929	0.809024	0.823717	0
Depressive_episode	30850	full	all	396670	TRUE	-0.17292	0.0136677	-12.6517	1.09468e-36	0.841205	-0.199708	-0.146132	0.81897	0.864044	1.02134e-33
Depressive_episode	30860	unadjusted		401456	TRUE	-1.53873	0.102279	-15.0445	3.75343e-51	0.214653	-1.73919	-1.33827	0.175662	0.262299	3.66335e-48
Depressive_episode	30860	single	time_day	401456	TRUE	-1.53771	0.102286	-15.0335	4.4322e-51	0.214874	-1.73818	-1.33723	0.17584	0.262572	4.32139e-48
Depressive_episode	30860	single	age_recruitment	401456	TRUE	-1.68633	0.102644	-16.4288	1.18917e-60	0.185198	-1.88751	-1.48515	0.151449	0.226469	1.1749e-57
Depressive_episode	30860	single	sex	401456	TRUE	-1.43307	0.102512	-13.9796	2.07792e-44	0.238575	-1.63399	-1.23215	0.195149	0.291664	1.9948e-41
Depressive_episode	30860	single	chrono	401456	TRUE	-1.5142	0.102448	-14.7802	1.96647e-49	0.219985	-1.71499	-1.3134	0.179965	0.268904	1.90944e-46
Depressive_episode	30860	single	season	401456	TRUE	-1.54628	0.102359	-15.1065	1.46809e-51	0.21304	-1.7469	-1.34566	0.174314	0.260368	1.43432e-48
Depressive_episode	30860	single	smoking	401456	TRUE	-1.28298	0.102527	-12.5136	6.2874e-36	0.277209	-1.48393	-1.08203	0.226744	0.338905	5.841e-33
Depressive_episode	30860	single	bmi	399949	TRUE	-1.59185	0.103033	-15.4499	7.55425e-54	0.203548	-1.79379	-1.38991	0.166328	0.249098	7.44093e-51
Depressive_episode	30860	full	all	399949	TRUE	-1.24629	0.104233	-11.9567	5.98676e-33	0.287569	-1.45059	-1.042	0.234433	0.352749	5.50183e-30
Depressive_episode	20281	unadjusted		256453	TRUE	-0.0053796	0.00716212	-0.751118	0.452582	0.994635	-0.0194171	0.00865791	0.98077	1.0087	1
Depressive_episode	20281	single	time_day	256453	TRUE	3.82553e-06	0.00727845	0.000525596	0.999581	1	-0.0142617	0.0142693	0.98584	1.01437	1
Depressive_episode	20281	single	age_recruitment	256453	TRUE	0.00157841	0.00716104	0.220416	0.825547	1.00158	-0.012457	0.0156138	0.98762	1.01574	1
Depressive_episode	20281	single	sex	256453	TRUE	0.0277546	0.0071948	3.85759	0.000114512	1.02814	0.013653	0.0418561	1.01375	1.04274	0.0652718
Depressive_episode	20281	single	chrono	256453	TRUE	-0.00939577	0.00717519	-1.30948	0.190372	0.990648	-0.0234589	0.00466734	0.976814	1.00468	1
Depressive_episode	20281	single	season	256453	TRUE	-0.00600681	0.00716553	-0.838292	0.401867	0.994011	-0.020051	0.00803737	0.980149	1.00807	1
Depressive_episode	20281	single	smoking	256453	TRUE	0.00460076	0.00717653	0.641085	0.521468	1.00461	-0.00946497	0.0186665	0.99058	1.01884	1
Depressive_episode	20281	single	bmi	255554	TRUE	-0.0358694	0.00730585	-4.90968	9.1225e-07	0.964766	-0.0501886	-0.0215502	0.95105	0.97868	0.0005957
Depressive_episode	20281	full	all	255554	TRUE	0.0150071	0.00749463	2.00238	0.0452439	1.01512	0.00031789	0.0296963	1.00032	1.03014	1
Depressive_episode	23400	unadjusted		256733	TRUE	0.00881697	0.00709374	1.24292	0.213897	1.00886	-0.00508651	0.0227205	0.994926	1.02298	1
Depressive_episode	23400	single	time_day	256733	TRUE	0.008852	0.00709362	1.24788	0.212074	1.00889	-0.00505123	0.0227552	0.994962	1.02302	1
Depressive_episode	23400	single	age_recruitment	256733	TRUE	0.0120697	0.0071659	1.68432	0.092119	1.01214	-0.00197521	0.0261146	0.998027	1.02646	1
Depressive_episode	23400	single	sex	256733	TRUE	-0.0614501	0.00736191	-8.34704	6.99964e-17	0.9404	-0.0758792	-0.0470211	0.926928	0.954067	5.8447e-14
Depressive_episode	23400	single	chrono	256733	TRUE	0.0108972	0.00710557	1.53362	0.125124	1.01096	-0.00302944	0.0248239	0.996975	1.02513	1
Depressive_episode	23400	single	season	256733	TRUE	0.00863584	0.00709505	1.21717	0.223541	1.00867	-0.00527019	0.0225419	0.994744	1.0228	1
Depressive_episode	23400	single	smoking	256733	TRUE	0.0168764	0.00710453	2.37544	0.0175279	1.01702	0.00295178	0.030801	1.00296	1.03128	1
Depressive_episode	23400	single	bmi	255833	TRUE	0.0327738	0.00712798	4.5979	4.26766e-06	1.03332	0.0188032	0.0467443	1.01898	1.04785	0.00265875
Depressive_episode	23400	full	all	255833	TRUE	-0.0287183	0.00744854	-3.85556	0.000115464	0.97169	-0.0433172	-0.0141194	0.957608	0.98598	0.065699
Depressive_episode	23405	unadjusted		256719	TRUE	-0.00230857	0.00711032	-0.324679	0.745424	0.997694	-0.0162445	0.0116274	0.983887	1.0117	1
Depressive_episode	23405	single	time_day	256719	TRUE	-0.000551853	0.00712356	-0.0774687	0.938251	0.999448	-0.0145138	0.0134101	0.985591	1.0135	1
Depressive_episode	23405	single	age_recruitment	256719	TRUE	-0.000555879	0.00715391	-0.0777029	0.938064	0.999444	-0.0145773	0.0134655	0.985528	1.01356	1
Depressive_episode	23405	single	sex	256719	TRUE	-0.0292842	0.00719419	-4.07054	4.69042e-05	0.97114	-0.0433846	-0.0151839	0.957543	0.984931	0.0278611
Depressive_episode	23405	single	chrono	256719	TRUE	-0.00208904	0.00711606	-0.293568	0.769088	0.997913	-0.0160363	0.0118582	0.984092	1.01193	1
Depressive_episode	23405	single	season	256719	TRUE	-0.00234483	0.00711113	-0.329742	0.741595	0.997658	-0.0162824	0.0115927	0.983849	1.01166	1
Depressive_episode	23405	single	smoking	256719	TRUE	0.00107691	0.00710932	0.151478	0.879598	1.00108	-0.0128571	0.0150109	0.987225	1.01512	1
Depressive_episode	23405	single	bmi	255819	TRUE	0.00320936	0.00710232	0.451874	0.651359	1.00321	-0.0107109	0.0171297	0.989346	1.01728	1
Depressive_episode	23405	full	all	255819	TRUE	-0.0206159	0.00724343	-2.84615	0.00442515	0.979595	-0.0348128	-0.00641902	0.965786	0.993602	1
Depressive_episode	23407	unadjusted		256757	TRUE	0.104318	0.00689596	15.1274	1.06858e-51	1.10995	0.090802	0.117834	1.09505	1.12506	1.04507e-48
Depressive_episode	23407	single	time_day	256757	TRUE	0.10312	0.00690788	14.9278	2.17226e-50	1.10862	0.0895804	0.116659	1.09372	1.12374	2.11361e-47
Depressive_episode	23407	single	age_recruitment	256757	TRUE	0.115662	0.00688581	16.7971	2.56121e-63	1.12262	0.102166	0.129158	1.10757	1.13787	2.53304e-60
Depressive_episode	23407	single	sex	256757	TRUE	0.159645	0.00700956	22.7754	8.04568e-115	1.17309	0.145907	0.173384	1.15709	1.18932	8.16637e-112
Depressive_episode	23407	single	chrono	256757	TRUE	0.0986039	0.00690675	14.2765	3.0676e-46	1.10363	0.085067	0.112141	1.08879	1.11867	2.96637e-43
Depressive_episode	23407	single	season	256757	TRUE	0.104516	0.00689692	15.154	7.1334e-52	1.11017	0.090998	0.118033	1.09527	1.12528	6.9836e-49
Depressive_episode	23407	single	smoking	256757	TRUE	0.0870313	0.00693804	12.5441	4.28341e-36	1.09093	0.073433	0.10063	1.0762	1.10587	3.98357e-33
Depressive_episode	23407	single	bmi	255856	TRUE	0.0512711	0.00724177	7.07991	1.44243e-12	1.05261	0.0370775	0.0654647	1.03777	1.06766	1.11933e-09
Depressive_episode	23407	full	all	255856	TRUE	0.0972628	0.00744049	13.0721	4.75404e-39	1.10215	0.0826797	0.111846	1.08619	1.11834	4.49732e-36
Depressive_episode	IGFBP1	unadjusted		48780	TRUE	-0.00514689	0.0159109	-0.323483	0.74633	0.994866	-0.0363316	0.0260379	0.96432	1.02638	1
Depressive_episode	IGFBP1	single	time_day	48780	TRUE	-0.00398246	0.0158965	-0.250525	0.802181	0.996025	-0.035139	0.027174	0.965471	1.02755	1
Depressive_episode	IGFBP1	single	age_recruitment	48780	TRUE	0.000833544	0.0158608	0.0525535	0.958088	1.00083	-0.0302531	0.0319202	0.9702	1.03244	1
Depressive_episode	IGFBP1	single	sex	48780	TRUE	-0.0630834	0.0164857	-3.82656	0.000129947	0.938865	-0.0953947	-0.030772	0.909014	0.969697	0.0735502
Depressive_episode	IGFBP1	single	chrono	48780	TRUE	-0.00180676	0.0159338	-0.113391	0.90972	0.998195	-0.0330364	0.0294229	0.967503	1.02986	1
Depressive_episode	IGFBP1	single	season	48780	TRUE	-0.00531933	0.0159129	-0.334279	0.738169	0.994695	-0.036508	0.0258693	0.96415	1.02621	1
Depressive_episode	IGFBP1	single	smoking	48780	TRUE	-0.0133164	0.0159677	-0.833956	0.404306	0.986772	-0.0446125	0.0179798	0.956368	1.01814	1
Depressive_episode	IGFBP1	single	bmi	48555	TRUE	0.0754119	0.0171985	4.38479	1.16098e-05	1.07833	0.0417034	0.10912	1.04259	1.1153	0.00707038
Depressive_episode	IGFBP1	full	all	48555	TRUE	0.0177983	0.0179263	0.992857	0.32078	1.01796	-0.0173367	0.0529332	0.982813	1.05436	1
Depressive_episode	IL10	unadjusted		47339	TRUE	0.0490943	0.0160697	3.05508	0.00224997	1.05032	0.0175983	0.0805904	1.01775	1.08393	1
Depressive_episode	IL10	single	time_day	47339	TRUE	0.0518154	0.0161208	3.2142	0.0013081	1.05318	0.0202192	0.0834116	1.02043	1.08699	0.651432
Depressive_episode	IL10	single	age_recruitment	47339	TRUE	0.0537268	0.0160987	3.33734	0.000845832	1.0552	0.022174	0.0852796	1.02242	1.08902	0.429683
Depressive_episode	IL10	single	sex	47339	TRUE	0.0481621	0.0160873	2.9938	0.00275527	1.04934	0.0166316	0.0796925	1.01677	1.08295	1
Depressive_episode	IL10	single	chrono	47339	TRUE	0.0470285	0.0160933	2.92224	0.0034752	1.04815	0.0154862	0.0785708	1.01561	1.08174	1
Depressive_episode	IL10	single	season	47339	TRUE	0.0491601	0.0160787	3.05747	0.00223217	1.05039	0.0176464	0.0806738	1.0178	1.08402	1
Depressive_episode	IL10	single	smoking	47339	TRUE	0.0606017	0.0160625	3.77287	0.000161381	1.06248	0.0291198	0.0920836	1.02955	1.09646	0.0902122
Depressive_episode	IL10	single	bmi	47124	TRUE	0.0449374	0.016172	2.77872	0.0054573	1.04596	0.0132409	0.0766338	1.01333	1.07965	1
Depressive_episode	IL10	full	all	47124	TRUE	0.0598166	0.0163088	3.66774	0.000244703	1.06164	0.0278518	0.0917813	1.02824	1.09613	0.134342
Depressive_episode	IL12A_IL12B	unadjusted		48041	TRUE	0.0796432	0.0161667	4.92637	8.37697e-07	1.0829	0.0479571	0.111329	1.04913	1.11776	0.000548691
Depressive_episode	IL12A_IL12B	single	time_day	48041	TRUE	0.0784805	0.0161898	4.84753	1.25008e-06	1.08164	0.0467491	0.110212	1.04786	1.11651	0.0008088
Depressive_episode	IL12A_IL12B	single	age_recruitment	48041	TRUE	0.0952931	0.0163078	5.84341	5.11425e-09	1.09998	0.0633304	0.127256	1.06538	1.13571	3.66692e-06
Depressive_episode	IL12A_IL12B	single	sex	48041	TRUE	0.0425001	0.0164202	2.58828	0.00964553	1.04342	0.0103171	0.0746831	1.01037	1.07754	1
Depressive_episode	IL12A_IL12B	single	chrono	48041	TRUE	0.0833346	0.0161703	5.15356	2.55592e-07	1.08691	0.0516414	0.115028	1.053	1.1219	0.00017278
Depressive_episode	IL12A_IL12B	single	season	48041	TRUE	0.0794849	0.0161718	4.91503	8.87693e-07	1.08273	0.0477887	0.111181	1.04895	1.1176	0.000580551
Depressive_episode	IL12A_IL12B	single	smoking	48041	TRUE	0.13055	0.0164485	7.93686	2.07357e-15	1.13945	0.0983111	0.162788	1.10331	1.17679	1.66507e-12
Depressive_episode	IL12A_IL12B	single	bmi	47824	TRUE	0.0423614	0.0165672	2.55695	0.0105594	1.04327	0.00989037	0.0748325	1.00994	1.0777	1
Depressive_episode	IL12A_IL12B	full	all	47824	TRUE	0.0628216	0.0173249	3.6261	0.000287737	1.06484	0.0288655	0.0967777	1.02929	1.10162	0.156241
Depressive_episode	IL18	unadjusted		48038	TRUE	0.0446207	0.0160798	2.77496	0.00552093	1.04563	0.0131049	0.0761365	1.01319	1.07911	1
Depressive_episode	IL18	single	time_day	48038	TRUE	0.0454689	0.0160816	2.82738	0.00469303	1.04652	0.0139495	0.0769884	1.01405	1.08003	1
Depressive_episode	IL18	single	age_recruitment	48038	TRUE	0.0581736	0.0161121	3.61054	0.000305559	1.0599	0.0265943	0.0897528	1.02695	1.0939	0.165542
Depressive_episode	IL18	single	sex	48038	TRUE	0.099889	0.016338	6.1139	9.72279e-10	1.10505	0.067867	0.131911	1.07022	1.14101	7.07819e-07
Depressive_episode	IL18	single	chrono	48038	TRUE	0.0433227	0.0161096	2.68925	0.00716117	1.04427	0.0117486	0.0748969	1.01182	1.07777	1
Depressive_episode	IL18	single	season	48038	TRUE	0.0441769	0.0160861	2.74627	0.00602764	1.04517	0.0126487	0.0757051	1.01273	1.07864	1
Depressive_episode	IL18	single	smoking	48038	TRUE	0.0209021	0.0162198	1.28868	0.19751	1.02112	-0.0108881	0.0526923	0.989171	1.05411	1
Depressive_episode	IL18	single	bmi	47816	TRUE	0.00513504	0.0165323	0.310607	0.7561	1.00515	-0.0272676	0.0375377	0.973101	1.03825	1
Depressive_episode	IL18	full	all	47816	TRUE	0.0516967	0.0169961	3.04167	0.00235269	1.05306	0.0183848	0.0850085	1.01855	1.08873	1
Depressive_episode	IL1B	unadjusted		47119	TRUE	0.0436897	0.0163161	2.6777	0.00741287	1.04466	0.0117107	0.0756687	1.01178	1.07861	1
Depressive_episode	IL1B	single	time_day	47119	TRUE	0.0465904	0.0163764	2.84497	0.00444152	1.04769	0.0144933	0.0786876	1.0146	1.08187	1
Depressive_episode	IL1B	single	age_recruitment	47119	TRUE	0.0477489	0.0163184	2.92607	0.00343275	1.04891	0.0157653	0.0797324	1.01589	1.083	1
Depressive_episode	IL1B	single	sex	47119	TRUE	0.0377724	0.0163724	2.30708	0.0210501	1.03849	0.00568319	0.0698617	1.0057	1.07236	1
Depressive_episode	IL1B	single	chrono	47119	TRUE	0.0434939	0.0163225	2.66466	0.00770662	1.04445	0.0115024	0.0754855	1.01157	1.07841	1
Depressive_episode	IL1B	single	season	47119	TRUE	0.0435452	0.0163337	2.66597	0.00767673	1.04451	0.0115317	0.0755588	1.0116	1.07849	1
Depressive_episode	IL1B	single	smoking	47119	TRUE	0.0336568	0.0163319	2.0608	0.0393225	1.03423	0.00164678	0.0656667	1.00165	1.06787	1
Depressive_episode	IL1B	single	bmi	46907	TRUE	0.0268836	0.0164442	1.63483	0.102084	1.02725	-0.0053465	0.0591138	0.994668	1.0609	1
Depressive_episode	IL1B	full	all	46907	TRUE	0.0122721	0.0166354	0.737711	0.46069	1.01235	-0.0203327	0.0448769	0.979873	1.0459	1
Depressive_episode	IL6	unadjusted		48041	TRUE	0.10294	0.0160826	6.40074	1.54623e-10	1.10843	0.0714191	0.134462	1.07403	1.14392	1.15194e-07
Depressive_episode	IL6	single	time_day	48041	TRUE	0.10132	0.0162102	6.25037	4.09476e-10	1.10663	0.0695485	0.133092	1.07202	1.14235	3.00146e-07
Depressive_episode	IL6	single	age_recruitment	48041	TRUE	0.144458	0.016382	8.81812	1.16397e-18	1.15541	0.11235	0.176566	1.1189	1.19311	9.9403e-16
Depressive_episode	IL6	single	sex	48041	TRUE	0.107612	0.0161	6.68396	2.32571e-11	1.11362	0.0760564	0.139167	1.07902	1.14932	1.75591e-08
Depressive_episode	IL6	single	chrono	48041	TRUE	0.101487	0.0161095	6.29983	2.97963e-10	1.10682	0.0699131	0.133061	1.07241	1.14232	2.20194e-07
Depressive_episode	IL6	single	season	48041	TRUE	0.10279	0.0160863	6.38992	1.65974e-10	1.10826	0.0712615	0.134319	1.07386	1.14376	1.23318e-07
Depressive_episode	IL6	single	smoking	48041	TRUE	0.0821803	0.0161808	5.07888	3.79667e-07	1.08565	0.0504665	0.113894	1.05176	1.12063	0.000255516
Depressive_episode	IL6	single	bmi	47824	TRUE	0.0373811	0.0176099	2.12273	0.0337764	1.03809	0.00286631	0.0718959	1.00287	1.07454	1
Depressive_episode	IL6	full	all	47824	TRUE	0.0455957	0.0183855	2.47998	0.0131389	1.04665	0.00956078	0.0816307	1.00961	1.08505	1
Depressive_episode	LEP	unadjusted		48269	TRUE	0.307171	0.0162398	18.9146	8.63935e-80	1.35957	0.275341	0.339001	1.31698	1.40354	8.63935e-77
Depressive_episode	LEP	single	time_day	48269	TRUE	0.306818	0.0162414	18.8912	1.34865e-79	1.35909	0.274986	0.338651	1.31651	1.40305	1.34595e-76
Depressive_episode	LEP	single	age_recruitment	48269	TRUE	0.324631	0.0163429	19.8638	8.37955e-88	1.38352	0.2926	0.356662	1.33991	1.42855	8.43821e-85
Depressive_episode	LEP	single	sex	48269	TRUE	0.246151	0.0189387	12.9972	1.26837e-38	1.27909	0.209032	0.283271	1.23248	1.32746	1.19607e-35
Depressive_episode	LEP	single	chrono	48269	TRUE	0.302135	0.0162627	18.5784	4.80886e-77	1.35274	0.27026	0.334009	1.31031	1.39656	4.78e-74
Depressive_episode	LEP	single	season	48269	TRUE	0.307233	0.0162439	18.9138	8.78123e-80	1.35966	0.275396	0.339071	1.31705	1.40364	8.77245e-77
Depressive_episode	LEP	single	smoking	48269	TRUE	0.327597	0.0163405	20.0481	2.09627e-89	1.38763	0.29557	0.359624	1.34389	1.43279	2.11723e-86
Depressive_episode	LEP	single	bmi	48050	TRUE	0.295989	0.020631	14.3468	1.11577e-46	1.34446	0.255553	0.336425	1.29118	1.39993	1.08118e-43
Depressive_episode	LEP	full	all	48050	TRUE	0.171678	0.0292342	5.8725	4.29267e-09	1.1873	0.11438	0.228976	1.12118	1.25731	3.08643e-06
Depressive_episode	BDNF	unadjusted		42062	TRUE	0.0378868	0.0171254	2.21231	0.0269451	1.03861	0.00432158	0.071452	1.00433	1.07407	1
Depressive_episode	BDNF	single	time_day	42062	TRUE	0.0391338	0.0171672	2.27957	0.0226331	1.03991	0.00548677	0.0727808	1.0055	1.07549	1
Depressive_episode	BDNF	single	age_recruitment	42062	TRUE	0.0459133	0.0171986	2.66959	0.00759442	1.04698	0.0122046	0.079622	1.01228	1.08288	1
Depressive_episode	BDNF	single	sex	42062	TRUE	0.0216252	0.0171684	1.25959	0.207816	1.02186	-0.0120242	0.0552746	0.988048	1.05683	1
Depressive_episode	BDNF	single	chrono	42062	TRUE	0.037157	0.0171463	2.16706	0.0302306	1.03786	0.00355086	0.0707631	1.00356	1.07333	1
Depressive_episode	BDNF	single	season	42062	TRUE	0.0376537	0.0171284	2.19831	0.0279268	1.03837	0.00408256	0.0712248	1.00409	1.07382	1
Depressive_episode	BDNF	single	smoking	42062	TRUE	0.022435	0.0171756	1.30621	0.191481	1.02269	-0.0112286	0.0560986	0.988834	1.0577	1
Depressive_episode	BDNF	single	bmi	41868	TRUE	0.0285754	0.0172183	1.65959	0.0969966	1.02899	-0.00517191	0.0623228	0.994841	1.06431	1
Depressive_episode	BDNF	full	all	41868	TRUE	0.000190285	0.0174691	0.0108927	0.991309	1.00019	-0.0340486	0.0344292	0.966525	1.03503	1
Depressive_episode	SERPINA6	unadjusted		42122	TRUE	0.132914	0.0171536	7.74842	9.30456e-15	1.14215	0.099293	0.166534	1.10439	1.1812	7.37851e-12
Depressive_episode	SERPINA6	single	time_day	42122	TRUE	0.132945	0.0171544	7.74991	9.19548e-15	1.14219	0.0993229	0.166567	1.10442	1.18124	7.30121e-12
Depressive_episode	SERPINA6	single	age_recruitment	42122	TRUE	0.122971	0.0172101	7.14531	8.97924e-13	1.13085	0.0892402	0.156702	1.09334	1.16965	6.98585e-10
Depressive_episode	SERPINA6	single	sex	42122	TRUE	0.0363778	0.0188571	1.92913	0.0537145	1.03705	-0.000581411	0.073337	0.999419	1.07609	1
Depressive_episode	SERPINA6	single	chrono	42122	TRUE	0.131818	0.017215	7.65716	1.90085e-14	1.1409	0.0980771	0.165559	1.10305	1.18005	1.49597e-11
Depressive_episode	SERPINA6	single	season	42122	TRUE	0.133084	0.0171563	7.75714	8.68675e-15	1.14235	0.0994583	0.16671	1.10457	1.18141	6.90597e-12
Depressive_episode	SERPINA6	single	smoking	42122	TRUE	0.134069	0.0172248	7.78349	7.0553e-15	1.14347	0.100309	0.167829	1.10551	1.18273	5.63013e-12
Depressive_episode	SERPINA6	single	bmi	41930	TRUE	0.162484	0.0174625	9.30477	1.34281e-20	1.17643	0.128259	0.19671	1.13685	1.21739	1.1669e-17
Depressive_episode	SERPINA6	full	all	41930	TRUE	0.0445219	0.0192052	2.31822	0.0204376	1.04553	0.00688031	0.0821634	1.0069	1.08563	1
Depressive_episode	TNF	unadjusted		47306	TRUE	0.0757061	0.0162202	4.66738	3.0506e-06	1.07865	0.043915	0.107497	1.04489	1.11349	0.00191883
Depressive_episode	TNF	single	time_day	47306	TRUE	0.0768411	0.0162286	4.73492	2.19142e-06	1.07987	0.0450336	0.108649	1.04606	1.11477	0.00139593
Depressive_episode	TNF	single	age_recruitment	47306	TRUE	0.11089	0.0164938	6.7231	1.77894e-11	1.11727	0.0785624	0.143217	1.08173	1.15398	1.34666e-08
Depressive_episode	TNF	single	sex	47306	TRUE	0.0734832	0.0161657	4.54561	5.47759e-06	1.07625	0.0417989	0.105167	1.04268	1.1109	0.00339611
Depressive_episode	TNF	single	chrono	47306	TRUE	0.0754494	0.016232	4.64818	3.3487e-06	1.07837	0.0436352	0.107264	1.0446	1.11323	0.00209629
Depressive_episode	TNF	single	season	47306	TRUE	0.0754378	0.0162246	4.6496	3.32578e-06	1.07836	0.0436382	0.107237	1.0446	1.1132	0.00208526
Depressive_episode	TNF	single	smoking	47306	TRUE	0.0688043	0.016292	4.22319	2.40869e-05	1.07123	0.0368725	0.100736	1.03756	1.10598	0.0144281
Depressive_episode	TNF	single	bmi	47093	TRUE	0.0375866	0.0166827	2.25303	0.0242575	1.0383	0.00488908	0.0702841	1.0049	1.07281	1
Depressive_episode	TNF	full	all	47093	TRUE	0.0582177	0.0170267	3.41919	0.000628072	1.05995	0.0248459	0.0915895	1.02516	1.09591	0.325969
Depressive_episode	30000	unadjusted		448975	TRUE	0.403787	0.0208819	19.3367	2.6358e-83	1.49749	0.36286	0.444715	1.43743	1.56005	2.64898e-80
Depressive_episode	30000	single	time_day	448975	TRUE	0.400463	0.0214601	18.6608	1.03185e-77	1.49252	0.358402	0.442525	1.43104	1.55663	1.02876e-74
Depressive_episode	30000	single	age_recruitment	448975	TRUE	0.417675	0.0208679	20.0152	4.06191e-89	1.51843	0.376775	0.458576	1.45758	1.58182	4.09847e-86
Depressive_episode	30000	single	sex	448975	TRUE	0.418712	0.0209585	19.9782	8.53035e-89	1.52	0.377634	0.459789	1.45883	1.58374	8.59859e-86
Depressive_episode	30000	single	chrono	448975	TRUE	0.382521	0.0208938	18.3078	7.16616e-75	1.46598	0.34157	0.423472	1.40715	1.52725	7.116e-72
Depressive_episode	30000	single	season	448975	TRUE	0.403713	0.0208833	19.3319	2.89833e-83	1.49737	0.362783	0.444644	1.43732	1.55993	2.90992e-80
Depressive_episode	30000	single	smoking	448975	TRUE	0.220226	0.0214584	10.2629	1.03529e-24	1.24636	0.178168	0.262283	1.19503	1.29989	9.14161e-22
Depressive_episode	30000	single	bmi	447306	TRUE	0.253406	0.0215182	11.7764	5.16773e-32	1.28841	0.211231	0.295581	1.2352	1.34391	4.73364e-29
Depressive_episode	30000	full	all	447306	TRUE	0.0300748	0.0228659	1.31527	0.18842	1.03053	-0.0147416	0.0748911	0.985367	1.07777	1
Depressive_episode	NLR	unadjusted		447786	TRUE	0.04588	0.0131759	3.48211	0.000497481	1.04695	0.0200556	0.0717043	1.02026	1.07434	0.261177
Depressive_episode	NLR	single	time_day	447786	TRUE	0.0518812	0.0132247	3.92306	8.74329e-05	1.05325	0.0259613	0.0778011	1.0263	1.08091	0.0506237
Depressive_episode	NLR	single	age_recruitment	447786	TRUE	0.0497874	0.0132253	3.76457	0.000166836	1.05105	0.0238664	0.0757084	1.02415	1.07865	0.0930947
Depressive_episode	NLR	single	sex	447786	TRUE	0.110408	0.0133351	8.2795	1.23692e-16	1.11673	0.0842715	0.136544	1.08792	1.14631	1.01799e-13
Depressive_episode	NLR	single	chrono	447786	TRUE	0.0425484	0.0131936	3.22493	0.00126005	1.04347	0.0166894	0.0684074	1.01683	1.0708	0.628763
Depressive_episode	NLR	single	season	447786	TRUE	0.0459586	0.0131771	3.48775	0.000487109	1.04703	0.0201318	0.0717853	1.02034	1.07442	0.256219
Depressive_episode	NLR	single	smoking	447786	TRUE	0.0343509	0.0131996	2.60241	0.00925706	1.03495	0.00848008	0.0602217	1.00852	1.06207	1
Depressive_episode	NLR	single	bmi	446125	TRUE	0.0423204	0.0132788	3.18706	0.00143728	1.04323	0.0162944	0.0683465	1.01643	1.07074	0.707142
Depressive_episode	NLR	full	all	446125	TRUE	0.100397	0.0135921	7.38639	1.50866e-13	1.10561	0.0737567	0.127037	1.07654	1.13546	1.17977e-10
Depressive_episode	PLR	unadjusted		447542	TRUE	0.0827781	0.0150376	5.50475	3.69692e-08	1.0863	0.053305	0.112251	1.05475	1.11879	2.56566e-05
Depressive_episode	PLR	single	time_day	447542	TRUE	0.104739	0.0154025	6.80015	1.04508e-11	1.11042	0.074551	0.134928	1.0774	1.14445	7.93213e-09
Depressive_episode	PLR	single	age_recruitment	447542	TRUE	0.0655771	0.0151164	4.33813	1.43697e-05	1.06778	0.0359495	0.0952048	1.0366	1.09988	0.0086793
Depressive_episode	PLR	single	sex	447542	TRUE	0.0373667	0.0151884	2.46022	0.0138854	1.03807	0.00759801	0.0671353	1.00763	1.06944	1
Depressive_episode	PLR	single	chrono	447542	TRUE	0.0864848	0.0150532	5.74528	9.17698e-09	1.09033	0.0569811	0.115989	1.05864	1.12298	6.48813e-06
Depressive_episode	PLR	single	season	447542	TRUE	0.0828696	0.015037	5.51106	3.56682e-08	1.0864	0.0533977	0.112342	1.05485	1.11889	2.48251e-05
Depressive_episode	PLR	single	smoking	447542	TRUE	0.170737	0.0151414	11.2762	1.721e-29	1.18618	0.14106	0.200414	1.15149	1.22191	1.56783e-26
Depressive_episode	PLR	single	bmi	445882	TRUE	0.156455	0.015192	10.2985	7.15942e-25	1.16936	0.126679	0.186231	1.13505	1.2047	6.32893e-22
Depressive_episode	PLR	full	all	445882	TRUE	0.203627	0.0159467	12.7692	2.43666e-37	1.22584	0.172372	0.234882	1.18812	1.26476	2.28071e-34
Depressive_episode	MLR	unadjusted		447158	TRUE	-0.168805	0.0133384	-12.6556	1.04228e-36	0.844673	-0.194948	-0.142662	0.822877	0.867047	9.73486e-34
Depressive_episode	MLR	single	time_day	447158	TRUE	-0.165826	0.0133631	-12.4092	2.32973e-35	0.847194	-0.192017	-0.139634	0.825293	0.869676	2.15733e-32
Depressive_episode	MLR	single	age_recruitment	447158	TRUE	-0.145354	0.0134215	-10.83	2.48268e-27	0.864716	-0.17166	-0.119049	0.842265	0.887765	2.23441e-24
Depressive_episode	MLR	single	sex	447158	TRUE	0.0124235	0.0139678	0.889438	0.373768	1.0125	-0.0149529	0.0397999	0.985158	1.0406	1
Depressive_episode	MLR	single	chrono	447158	TRUE	-0.170906	0.0133593	-12.7931	1.79248e-37	0.842901	-0.19709	-0.144723	0.821117	0.865262	1.68135e-34
Depressive_episode	MLR	single	season	447158	TRUE	-0.168933	0.0133416	-12.6621	9.59026e-37	0.844566	-0.195082	-0.142784	0.822767	0.866942	8.96689e-34
Depressive_episode	MLR	single	smoking	447158	TRUE	-0.149625	0.0133396	-11.2166	3.38047e-29	0.861031	-0.17577	-0.12348	0.838811	0.883839	3.06947e-26
Depressive_episode	MLR	single	bmi	445499	TRUE	-0.17114	0.0133963	-12.7751	2.25794e-37	0.842704	-0.197396	-0.144883	0.820866	0.865123	2.11569e-34
Depressive_episode	MLR	full	all	445499	TRUE	0.0811437	0.0141557	5.73223	9.91188e-09	1.08453	0.053399	0.108888	1.05485	1.11504	6.99779e-06
Recurrent_depression	30600	unadjusted		418888	TRUE	-2.15707	0.356526	-6.05025	1.44621e-09	0.115664	-2.85585	-1.45829	0.0575071	0.232633	1.04851e-06
Recurrent_depression	30600	single	time_day	418888	TRUE	-2.17511	0.356557	-6.1003	1.05868e-09	0.113596	-2.87394	-1.47627	0.0564757	0.228489	7.69663e-07
Recurrent_depression	30600	single	age_recruitment	418888	TRUE	-2.41888	0.35762	-6.76384	1.34384e-11	0.0890212	-3.1198	-1.71796	0.0441659	0.179432	1.01863e-08
Recurrent_depression	30600	single	sex	418888	TRUE	-1.74332	0.361722	-4.8195	1.43916e-06	0.174938	-2.45228	-1.03436	0.0860967	0.355454	0.000928495
Recurrent_depression	30600	single	chrono	418888	TRUE	-2.07728	0.356135	-5.83284	5.44933e-09	0.125271	-2.77529	-1.37926	0.0623315	0.251764	3.90172e-06
Recurrent_depression	30600	single	season	418888	TRUE	-2.14982	0.356781	-6.0256	1.68482e-09	0.116505	-2.8491	-1.45054	0.0578965	0.234443	1.21813e-06
Recurrent_depression	30600	single	smoking	418888	TRUE	-2.05882	0.356502	-5.77505	7.6929e-09	0.127605	-2.75755	-1.36009	0.0634472	0.256639	5.46965e-06
Recurrent_depression	30600	single	bmi	417276	TRUE	-1.54956	0.365662	-4.2377	2.25826e-05	0.212341	-2.26625	-0.832879	0.103701	0.434796	0.0135495
Recurrent_depression	30600	full	all	417276	TRUE	-0.939706	0.374981	-2.50601	0.0122102	0.390743	-1.67466	-0.204757	0.187373	0.814845	1
Recurrent_depression	30700	unadjusted		457460	TRUE	-0.528421	0.101344	-5.21412	1.8469e-07	0.589535	-0.727053	-0.32979	0.483331	0.719074	0.000125959
Recurrent_depression	30700	single	time_day	457460	TRUE	-0.539034	0.101429	-5.31438	1.07022e-07	0.583312	-0.737831	-0.340236	0.47815	0.711602	7.38449e-05
Recurrent_depression	30700	single	age_recruitment	457460	TRUE	-0.499784	0.101868	-4.90618	9.28683e-07	0.606662	-0.699442	-0.300126	0.496863	0.740725	0.000604573
Recurrent_depression	30700	single	sex	457460	TRUE	0.240645	0.118552	2.02986	0.0423705	1.27207	0.00828667	0.473003	1.00832	1.60481	1
Recurrent_depression	30700	single	chrono	457460	TRUE	-0.531755	0.101303	-5.24918	1.52778e-07	0.587573	-0.730305	-0.333206	0.481762	0.716623	0.000104958
Recurrent_depression	30700	single	season	457460	TRUE	-0.528914	0.101347	-5.21884	1.80047e-07	0.589245	-0.72755	-0.330277	0.483091	0.718725	0.000122972
Recurrent_depression	30700	single	smoking	457460	TRUE	-0.503633	0.101405	-4.96655	6.81552e-07	0.604331	-0.702383	-0.304882	0.495404	0.73721	0.000447098
Recurrent_depression	30700	single	bmi	455713	TRUE	-0.618851	0.101921	-6.0719	1.26406e-09	0.538563	-0.818612	-0.419091	0.441044	0.657645	9.17707e-07
Recurrent_depression	30700	full	all	455713	TRUE	0.264631	0.11855	2.23223	0.0255994	1.30295	0.0322776	0.496984	1.0328	1.64376	1
Recurrent_depression	30710	unadjusted		456702	TRUE	0.165685	0.0186973	8.86144	7.89864e-19	1.1802	0.129039	0.202332	1.13773	1.22425	6.76124e-16
Recurrent_depression	30710	single	time_day	456702	TRUE	0.165854	0.0186948	8.87169	7.20459e-19	1.1804	0.129213	0.202495	1.13793	1.22445	6.17433e-16
Recurrent_depression	30710	single	age_recruitment	456702	TRUE	0.17776	0.0187217	9.49489	2.20441e-21	1.19454	0.141067	0.214454	1.1515	1.23919	1.92225e-18
Recurrent_depression	30710	single	sex	456702	TRUE	0.157103	0.0186361	8.43003	3.4559e-17	1.17012	0.120577	0.193629	1.12815	1.21365	2.8995e-14
Recurrent_depression	30710	single	chrono	456702	TRUE	0.155923	0.0187169	8.3306	8.04331e-17	1.16874	0.119239	0.192608	1.12664	1.21241	6.69204e-14
Recurrent_depression	30710	single	season	456702	TRUE	0.165983	0.018701	8.87562	6.95444e-19	1.18055	0.12933	0.202636	1.13807	1.22463	5.96691e-16
Recurrent_depression	30710	single	smoking	456702	TRUE	0.147179	0.0188265	7.81765	5.38189e-15	1.15856	0.11028	0.184078	1.11659	1.20211	4.30013e-12
Recurrent_depression	30710	single	bmi	454962	TRUE	0.101128	0.0210139	4.81242	1.49114e-06	1.10642	0.0599412	0.142314	1.06177	1.15294	0.000960296
Recurrent_depression	30710	full	all	454962	TRUE	0.0589577	0.021487	2.74388	0.00607185	1.06073	0.0168439	0.101072	1.01699	1.10636	1
Recurrent_depression	30720	unadjusted		457489	TRUE	0.7296	0.114015	6.39913	1.56262e-10	2.07425	0.506134	0.953066	1.65887	2.59365	1.16259e-07
Recurrent_depression	30720	single	time_day	457489	TRUE	0.724349	0.114134	6.34649	2.20277e-10	2.06339	0.500651	0.948047	1.64979	2.58066	1.63226e-07
Recurrent_depression	30720	single	age_recruitment	457489	TRUE	1.00966	0.116083	8.69775	3.38517e-18	2.74466	0.78214	1.23717	2.18614	3.44586	2.88416e-15
Recurrent_depression	30720	single	sex	457489	TRUE	1.02333	0.110625	9.25039	2.23668e-20	2.78244	0.806506	1.24015	2.24007	3.45613	1.93697e-17
Recurrent_depression	30720	single	chrono	457489	TRUE	0.698222	0.113805	6.13524	8.50284e-10	2.01017	0.475168	0.921275	1.60828	2.51249	6.19857e-07
Recurrent_depression	30720	single	season	457489	TRUE	0.727585	0.114042	6.37997	1.77121e-10	2.07007	0.504066	0.951103	1.65544	2.58856	1.31424e-07
Recurrent_depression	30720	single	smoking	457489	TRUE	0.583316	0.116935	4.98837	6.08906e-07	1.79197	0.354127	0.812505	1.42494	2.25355	0.000401878
Recurrent_depression	30720	single	bmi	455740	TRUE	0.433237	0.123862	3.49772	0.000469245	1.54224	0.190471	0.676003	1.20982	1.966	0.247292
Recurrent_depression	30720	full	all	455740	TRUE	0.807554	0.129018	6.25924	3.86869e-10	2.24242	0.554683	1.06042	1.74139	2.8876	2.83962e-07
Recurrent_depression	30730	unadjusted		457454	TRUE	0.0977678	0.031481	3.10561	0.00189886	1.10271	0.0360661	0.159469	1.03672	1.17289	0.911454
Recurrent_depression	30730	single	time_day	457454	TRUE	0.0980458	0.0314875	3.1138	0.00184692	1.10301	0.0363315	0.15976	1.037	1.17323	0.890216
Recurrent_depression	30730	single	age_recruitment	457454	TRUE	0.111807	0.0314009	3.56064	0.000369954	1.1183	0.0502627	0.173352	1.05155	1.18928	0.196816
Recurrent_depression	30730	single	sex	457454	TRUE	0.234914	0.0317093	7.40837	1.27861e-13	1.2648	0.172765	0.297063	1.18859	1.3459	1.00243e-10
Recurrent_depression	30730	single	chrono	457454	TRUE	0.0834379	0.0315024	2.64863	0.00808198	1.08702	0.0216945	0.145181	1.02193	1.15625	1
Recurrent_depression	30730	single	season	457454	TRUE	0.0997654	0.0314888	3.16828	0.00153344	1.10491	0.0380484	0.161482	1.03878	1.17525	0.748319
Recurrent_depression	30730	single	smoking	457454	TRUE	0.0709454	0.0318077	2.23045	0.0257179	1.07352	0.0086034	0.133287	1.00864	1.14258	1
Recurrent_depression	30730	single	bmi	455706	TRUE	0.0164085	0.0333161	0.49251	0.622359	1.01654	-0.0488898	0.0817068	0.952286	1.08514	1
Recurrent_depression	30730	full	all	455706	TRUE	0.139904	0.033838	4.13453	3.55683e-05	1.15016	0.073583	0.206226	1.07636	1.22903	0.0212343
Recurrent_depression	30740	unadjusted		418387	TRUE	0.21619	0.115323	1.87464	0.0608426	1.24134	-0.00984013	0.442219	0.990208	1.55616	1
Recurrent_depression	30740	single	time_day	418387	TRUE	0.218609	0.115451	1.89352	0.0582889	1.24434	-0.00767114	0.444889	0.992358	1.56032	1
Recurrent_depression	30740	single	age_recruitment	418387	TRUE	0.288945	0.114836	2.51615	0.0118644	1.33502	0.0638706	0.51402	1.06595	1.672	1
Recurrent_depression	30740	single	sex	418387	TRUE	0.282972	0.116595	2.42696	0.015226	1.32707	0.0544494	0.511495	1.05596	1.66778	1
Recurrent_depression	30740	single	chrono	418387	TRUE	0.195831	0.114994	1.70297	0.0885738	1.21632	-0.0295528	0.421214	0.97088	1.52381	1
Recurrent_depression	30740	single	season	418387	TRUE	0.215216	0.11542	1.86464	0.0622321	1.24013	-0.0110024	0.441434	0.989058	1.55494	1
Recurrent_depression	30740	single	smoking	418387	TRUE	0.24107	0.114395	2.10735	0.0350874	1.27261	0.0168601	0.465281	1.017	1.59246	1
Recurrent_depression	30740	single	bmi	416776	TRUE	-0.00441995	0.119009	-0.0371396	0.970374	0.99559	-0.237673	0.228834	0.78846	1.25713	1
Recurrent_depression	30740	full	all	416776	TRUE	0.115438	0.119355	0.967183	0.333452	1.12236	-0.118493	0.349369	0.888258	1.41817	1
Recurrent_depression	30750	unadjusted		435927	TRUE	0.567468	0.125098	4.53618	5.72836e-06	1.7638	0.32228	0.812656	1.38027	2.25389	0.00354586
Recurrent_depression	30750	single	time_day	435927	TRUE	0.565092	0.125166	4.51476	6.33895e-06	1.75961	0.319772	0.810412	1.37681	2.24883	0.00391113
Recurrent_depression	30750	single	age_recruitment	435927	TRUE	0.728781	0.125245	5.81884	5.92563e-09	2.07255	0.483305	0.974256	1.62142	2.6492	4.22498e-06
Recurrent_depression	30750	single	sex	435927	TRUE	0.655668	0.1266	5.17906	2.23001e-07	1.92643	0.407537	0.903799	1.50311	2.46896	0.000151195
Recurrent_depression	30750	single	chrono	435927	TRUE	0.542755	0.124484	4.36002	1.30048e-05	1.72074	0.29877	0.78674	1.3482	2.19622	0.00788091
Recurrent_depression	30750	single	season	435927	TRUE	0.563754	0.125153	4.50453	6.65189e-06	1.75726	0.318459	0.809048	1.37501	2.24577	0.00409756
Recurrent_depression	30750	single	smoking	435927	TRUE	0.464353	0.127453	3.64332	0.000269144	1.59098	0.214549	0.714156	1.2393	2.04246	0.146683
Recurrent_depression	30750	single	bmi	434281	TRUE	0.246721	0.131616	1.87455	0.0608549	1.27982	-0.0112421	0.504683	0.988821	1.65646	1
Recurrent_depression	30750	full	all	434281	TRUE	0.295699	0.137526	2.15013	0.0315447	1.34407	0.0261533	0.565245	1.0265	1.75988	1
Recurrent_depression	30800	unadjusted		74648	TRUE	0.204435	0.0689976	2.96293	0.00304722	1.22683	0.0692025	0.339668	1.07165	1.40448	1
Recurrent_depression	30800	single	time_day	74648	TRUE	0.206225	0.0690255	2.98766	0.00281122	1.22903	0.0709373	0.341512	1.07351	1.40707	1
Recurrent_depression	30800	single	age_recruitment	74648	TRUE	0.157859	0.0732327	2.15558	0.0311167	1.171	0.0143253	0.301392	1.01443	1.35174	1
Recurrent_depression	30800	single	sex	74648	TRUE	0.0765124	0.0776252	0.985664	0.324298	1.07952	-0.0756302	0.228655	0.927159	1.25691	1
Recurrent_depression	30800	single	chrono	74648	TRUE	0.203699	0.0691545	2.94557	0.0032236	1.22593	0.0681591	0.33924	1.07054	1.40388	1
Recurrent_depression	30800	single	season	74648	TRUE	0.203342	0.069023	2.94601	0.00321906	1.22549	0.0680595	0.338625	1.07043	1.40302	1
Recurrent_depression	30800	single	smoking	74648	TRUE	0.221941	0.0692962	3.20279	0.00136104	1.2485	0.086123	0.357759	1.08994	1.43012	0.676291
Recurrent_depression	30800	single	bmi	74337	TRUE	0.257112	0.0693778	3.70597	0.000210584	1.29319	0.121134	0.39309	1.12878	1.48155	0.116663
Recurrent_depression	30800	full	all	74337	TRUE	0.132767	0.0791205	1.67803	0.0933403	1.14198	-0.0223064	0.28784	0.977941	1.33354	1
Recurrent_depression	30840	unadjusted		455758	TRUE	-0.744551	0.0566987	-13.1317	2.16675e-39	0.474947	-0.855678	-0.633424	0.424995	0.530771	2.05408e-36
Recurrent_depression	30840	single	time_day	455758	TRUE	-0.752692	0.0578805	-13.0042	1.15733e-38	0.471097	-0.866135	-0.639248	0.420574	0.527689	1.09252e-35
Recurrent_depression	30840	single	age_recruitment	455758	TRUE	-0.742051	0.056535	-13.1255	2.35139e-39	0.476136	-0.852858	-0.631245	0.426195	0.531929	2.22677e-36
Recurrent_depression	30840	single	sex	455758	TRUE	-0.598119	0.0587999	-10.1721	2.64169e-24	0.549845	-0.713364	-0.482873	0.489993	0.617008	2.32997e-21
Recurrent_depression	30840	single	chrono	455758	TRUE	-0.732985	0.0566587	-12.9368	2.78871e-38	0.480473	-0.844034	-0.621936	0.429973	0.536904	2.62418e-35
Recurrent_depression	30840	single	season	455758	TRUE	-0.745078	0.0567199	-13.1361	2.0453e-39	0.474697	-0.856247	-0.633909	0.424753	0.530514	1.94099e-36
Recurrent_depression	30840	single	smoking	455758	TRUE	-0.684807	0.0568121	-12.0539	1.84979e-33	0.504188	-0.796157	-0.573457	0.451059	0.563574	1.70365e-30
Recurrent_depression	30840	single	bmi	454018	TRUE	-0.692704	0.056892	-12.1758	4.18394e-34	0.500222	-0.80421	-0.581198	0.447441	0.559228	3.86177e-31
Recurrent_depression	30840	full	all	454018	TRUE	-0.444972	0.0603302	-7.3756	1.63603e-13	0.640842	-0.563217	-0.326727	0.569375	0.721281	1.27774e-10
Recurrent_depression	30850	unadjusted		414475	TRUE	-0.181494	0.0171913	-10.5573	4.69804e-26	0.834023	-0.215188	-0.1478	0.80639	0.862604	4.19535e-23
Recurrent_depression	30850	single	time_day	414475	TRUE	-0.181122	0.0171981	-10.5315	6.18478e-26	0.834334	-0.214829	-0.147414	0.806679	0.862937	5.51683e-23
Recurrent_depression	30850	single	age_recruitment	414475	TRUE	-0.18128	0.0172361	-10.5175	7.177e-26	0.834201	-0.215062	-0.147498	0.806491	0.862864	6.38753e-23
Recurrent_depression	30850	single	sex	414475	TRUE	-0.0878853	0.0506045	-1.73671	0.0824386	0.915866	-0.187068	0.0112977	0.829387	1.01136	1
Recurrent_depression	30850	single	chrono	414475	TRUE	-0.18642	0.017268	-10.7957	3.60869e-27	0.829925	-0.220264	-0.152575	0.802307	0.858495	3.24421e-24
Recurrent_depression	30850	single	season	414475	TRUE	-0.180681	0.0171987	-10.5055	8.15072e-26	0.834702	-0.21439	-0.146972	0.807034	0.863318	7.24599e-23
Recurrent_depression	30850	single	smoking	414475	TRUE	-0.197849	0.0172945	-11.44	2.63975e-30	0.820494	-0.231746	-0.163952	0.793148	0.848782	2.41273e-27
Recurrent_depression	30850	single	bmi	412857	TRUE	-0.187362	0.0173944	-10.7714	4.69866e-27	0.829143	-0.221454	-0.15327	0.801352	0.857898	4.21e-24
Recurrent_depression	30850	full	all	412857	TRUE	-0.133822	0.0510078	-2.62356	0.0087015	0.874746	-0.233796	-0.0338488	0.791524	0.966718	1
Recurrent_depression	30860	unadjusted		418429	TRUE	-1.54005	0.385747	-3.99238	6.54125e-05	0.214371	-2.2961	-0.783999	0.100651	0.456577	0.038528
Recurrent_depression	30860	single	time_day	418429	TRUE	-1.5387	0.385779	-3.98854	6.64808e-05	0.214661	-2.29481	-0.782583	0.100781	0.457224	0.0390243
Recurrent_depression	30860	single	age_recruitment	418429	TRUE	-1.64288	0.386692	-4.24854	2.15166e-05	0.193423	-2.40078	-0.884974	0.0906475	0.412725	0.012953
Recurrent_depression	30860	single	sex	418429	TRUE	-1.42931	0.385825	-3.70456	0.000211755	0.239473	-2.18552	-0.673111	0.112419	0.510119	0.117101
Recurrent_depression	30860	single	chrono	418429	TRUE	-1.49707	0.385715	-3.88127	0.000103912	0.223786	-2.25305	-0.741077	0.105078	0.4766	0.0593339
Recurrent_depression	30860	single	season	418429	TRUE	-1.53351	0.386051	-3.97231	7.11779e-05	0.215776	-2.29016	-0.776869	0.10125	0.459844	0.0415679
Recurrent_depression	30860	single	smoking	418429	TRUE	-1.23201	0.386024	-3.19154	0.00141514	0.291705	-1.98861	-0.47542	0.136886	0.621624	0.697665
Recurrent_depression	30860	single	bmi	416819	TRUE	-1.50805	0.388364	-3.88308	0.00010314	0.221342	-2.26923	-0.74687	0.103392	0.473847	0.058996
Recurrent_depression	30860	full	all	416819	TRUE	-1.0087	0.389952	-2.58674	0.00968894	0.364692	-1.77299	-0.244411	0.169824	0.783165	1
Recurrent_depression	20281	unadjusted		267490	TRUE	-0.00928535	0.0271969	-0.341412	0.732793	0.990758	-0.0625902	0.0440195	0.939328	1.045	1
Recurrent_depression	20281	single	time_day	267490	TRUE	-0.00126696	0.0276093	-0.0458887	0.963399	0.998734	-0.0553803	0.0528464	0.946125	1.05427	1
Recurrent_depression	20281	single	age_recruitment	267490	TRUE	-0.00375363	0.0271782	-0.138112	0.890152	0.996253	-0.057022	0.0495147	0.944573	1.05076	1
Recurrent_depression	20281	single	sex	267490	TRUE	0.020813	0.0272337	0.764237	0.444726	1.02103	-0.0325641	0.07419	0.96796	1.07701	1
Recurrent_depression	20281	single	chrono	267490	TRUE	-0.0139746	0.0272009	-0.513756	0.607422	0.986123	-0.0672873	0.0393381	0.934927	1.04012	1
Recurrent_depression	20281	single	season	267490	TRUE	-0.0099143	0.0272086	-0.364381	0.715573	0.990135	-0.0632421	0.0434135	0.938716	1.04437	1
Recurrent_depression	20281	single	smoking	267490	TRUE	0.00525334	0.0271735	0.193326	0.846704	1.00527	-0.0480057	0.0585124	0.953128	1.06026	1
Recurrent_depression	20281	single	bmi	266517	TRUE	-0.0391229	0.0277477	-1.40995	0.158554	0.961633	-0.0935073	0.0152615	0.910731	1.01538	1
Recurrent_depression	20281	full	all	266517	TRUE	0.0120696	0.0281748	0.428381	0.668373	1.01214	-0.043152	0.0672911	0.957766	1.06961	1
Recurrent_depression	23400	unadjusted		267785	TRUE	0.0349762	0.0269939	1.29571	0.195076	1.0356	-0.0179308	0.0878832	0.982229	1.09186	1
Recurrent_depression	23400	single	time_day	267785	TRUE	0.0350213	0.026992	1.29747	0.194469	1.03564	-0.017882	0.0879246	0.982277	1.09191	1
Recurrent_depression	23400	single	age_recruitment	267785	TRUE	0.0380668	0.0272377	1.39758	0.16224	1.0388	-0.0153181	0.0914517	0.984799	1.09576	1
Recurrent_depression	23400	single	sex	267785	TRUE	-0.0275561	0.0279245	-0.986807	0.323737	0.97282	-0.0822871	0.0271749	0.921008	1.02755	1
Recurrent_depression	23400	single	chrono	267785	TRUE	0.039267	0.0269864	1.45506	0.145652	1.04005	-0.0136254	0.0921594	0.986467	1.09654	1
Recurrent_depression	23400	single	season	267785	TRUE	0.0344418	0.0270031	1.27547	0.202141	1.03504	-0.0184833	0.0873668	0.981686	1.0913	1
Recurrent_depression	23400	single	smoking	267785	TRUE	0.0430342	0.0269861	1.59468	0.110784	1.04397	-0.00985762	0.095926	0.990191	1.10068	1
Recurrent_depression	23400	single	bmi	266810	TRUE	0.0592603	0.0270892	2.1876	0.0286987	1.06105	0.00616648	0.112354	1.00619	1.11891	1
Recurrent_depression	23400	full	all	266810	TRUE	0.00580415	0.0280556	0.20688	0.836103	1.00582	-0.0491838	0.0607921	0.952006	1.06268	1
Recurrent_depression	23405	unadjusted		267768	TRUE	0.0248084	0.0270097	0.918498	0.358358	1.02512	-0.0281297	0.0777465	0.972262	1.08085	1
Recurrent_depression	23405	single	time_day	267768	TRUE	0.0275303	0.02706	1.01738	0.308972	1.02791	-0.0255063	0.0805669	0.974816	1.0839	1
Recurrent_depression	23405	single	age_recruitment	267768	TRUE	0.0264777	0.0271471	0.975339	0.329392	1.02683	-0.0267298	0.0796851	0.973624	1.08295	1
Recurrent_depression	23405	single	sex	267768	TRUE	0.000556321	0.027261	0.0204072	0.983719	1.00056	-0.0528743	0.053987	0.948499	1.05547	1
Recurrent_depression	23405	single	chrono	267768	TRUE	0.0261293	0.0269735	0.968702	0.332694	1.02647	-0.0267378	0.0789964	0.973616	1.0822	1
Recurrent_depression	23405	single	season	267768	TRUE	0.0246648	0.0270162	0.912962	0.361263	1.02497	-0.0282861	0.0776156	0.97211	1.08071	1
Recurrent_depression	23405	single	smoking	267768	TRUE	0.0270648	0.0269317	1.00495	0.314923	1.02743	-0.0257202	0.0798499	0.974608	1.08312	1
Recurrent_depression	23405	single	bmi	266793	TRUE	0.0320625	0.0269568	1.1894	0.234281	1.03258	-0.0207718	0.0848968	0.979442	1.0886	1
Recurrent_depression	23405	full	all	266793	TRUE	0.0103592	0.0272469	0.380199	0.703798	1.01041	-0.0430437	0.0637622	0.95787	1.06584	1
Recurrent_depression	23407	unadjusted		267802	TRUE	0.121853	0.0259235	4.70048	2.59553e-06	1.12959	0.0710438	0.172662	1.07363	1.18846	0.00164556
Recurrent_depression	23407	single	time_day	267802	TRUE	0.12004	0.025976	4.62117	3.81573e-06	1.12754	0.0691276	0.170952	1.07157	1.18643	0.00238483
Recurrent_depression	23407	single	age_recruitment	267802	TRUE	0.130362	0.0258507	5.04289	4.58561e-07	1.13924	0.0796959	0.181029	1.08296	1.19845	0.000306777
Recurrent_depression	23407	single	sex	267802	TRUE	0.171697	0.0261732	6.56005	5.37896e-11	1.18732	0.120399	0.222996	1.12795	1.24982	4.0396e-08
Recurrent_depression	23407	single	chrono	267802	TRUE	0.113592	0.0259212	4.38222	1.17477e-05	1.1203	0.0627876	0.164397	1.0648	1.17868	0.00714263
Recurrent_depression	23407	single	season	267802	TRUE	0.122173	0.0259263	4.71231	2.44926e-06	1.12995	0.0713582	0.172988	1.07397	1.18885	0.00155528
Recurrent_depression	23407	single	smoking	267802	TRUE	0.101629	0.0260484	3.90153	9.55849e-05	1.10697	0.0505748	0.152683	1.05188	1.16496	0.0550569
Recurrent_depression	23407	single	bmi	266826	TRUE	0.0760488	0.0272068	2.79522	0.0051865	1.07902	0.0227245	0.129373	1.02298	1.13811	1
Recurrent_depression	23407	full	all	266826	TRUE	0.106577	0.0276779	3.8506	0.000117827	1.11246	0.0523289	0.160824	1.05372	1.17448	0.0669255
Recurrent_depression	IGFBP1	unadjusted		51004	TRUE	0.0529079	0.0595433	0.888562	0.374239	1.05433	-0.0637948	0.169611	0.938197	1.18484	1
Recurrent_depression	IGFBP1	single	time_day	51004	TRUE	0.0522275	0.0596647	0.875351	0.381383	1.05362	-0.0647131	0.169168	0.937336	1.18432	1
Recurrent_depression	IGFBP1	single	age_recruitment	51004	TRUE	0.0578455	0.0592808	0.975788	0.329169	1.05955	-0.0583427	0.174034	0.943327	1.1901	1
Recurrent_depression	IGFBP1	single	sex	51004	TRUE	0.00300638	0.0614841	0.0488969	0.961001	1.00301	-0.1175	0.123513	0.88914	1.13146	1
Recurrent_depression	IGFBP1	single	chrono	51004	TRUE	0.0561011	0.0595169	0.942607	0.345882	1.0577	-0.06055	0.172752	0.941247	1.18857	1
Recurrent_depression	IGFBP1	single	season	51004	TRUE	0.0527415	0.0595705	0.885363	0.375961	1.05416	-0.0640145	0.169498	0.937991	1.18471	1
Recurrent_depression	IGFBP1	single	smoking	51004	TRUE	0.0349935	0.0595527	0.587606	0.556797	1.03561	-0.0817276	0.151715	0.921523	1.16383	1
Recurrent_depression	IGFBP1	single	bmi	50762	TRUE	0.168735	0.064071	2.63356	0.00844951	1.18381	0.0431579	0.294312	1.0441	1.3422	1
Recurrent_depression	IGFBP1	full	all	50762	TRUE	0.109011	0.0665036	1.63917	0.101177	1.11517	-0.0213338	0.239355	0.978892	1.27043	1
Recurrent_depression	IL10	unadjusted		49483	TRUE	-0.0298737	0.0600858	-0.497183	0.61906	0.970568	-0.14764	0.0878924	0.862742	1.09187	1
Recurrent_depression	IL10	single	time_day	49483	TRUE	-0.0310943	0.0603288	-0.515414	0.606264	0.969384	-0.149336	0.0871479	0.861279	1.09106	1
Recurrent_depression	IL10	single	age_recruitment	49483	TRUE	-0.0259039	0.0601406	-0.430722	0.66667	0.974429	-0.143777	0.0919695	0.866081	1.09633	1
Recurrent_depression	IL10	single	sex	49483	TRUE	-0.0308868	0.0600078	-0.514712	0.606754	0.969585	-0.1485	0.0867264	0.862	1.0906	1
Recurrent_depression	IL10	single	chrono	49483	TRUE	-0.0328678	0.0600856	-0.547017	0.584367	0.967666	-0.150633	0.0848977	0.860163	1.08861	1
Recurrent_depression	IL10	single	season	49483	TRUE	-0.028198	0.0601962	-0.468435	0.639474	0.972196	-0.14618	0.0897843	0.864002	1.09394	1
Recurrent_depression	IL10	single	smoking	49483	TRUE	-0.0137926	0.0597522	-0.23083	0.817447	0.986302	-0.130905	0.10332	0.877301	1.10885	1
Recurrent_depression	IL10	single	bmi	49252	TRUE	-0.0441085	0.0605403	-0.72858	0.466258	0.95685	-0.162765	0.0745484	0.849791	1.0774	1
Recurrent_depression	IL10	full	all	49252	TRUE	-0.0298942	0.0605494	-0.493715	0.621507	0.970548	-0.148569	0.0887805	0.861941	1.09284	1
Recurrent_depression	IL12A_IL12B	unadjusted		50226	TRUE	0.0128763	0.0604577	0.21298	0.831343	1.01296	-0.105619	0.131371	0.899768	1.14039	1
Recurrent_depression	IL12A_IL12B	single	time_day	50226	TRUE	0.0145636	0.0605464	0.240536	0.809915	1.01467	-0.104105	0.133232	0.901131	1.14252	1
Recurrent_depression	IL12A_IL12B	single	age_recruitment	50226	TRUE	0.0245095	0.0608879	0.402535	0.687291	1.02481	-0.0948285	0.143848	0.909529	1.15471	1
Recurrent_depression	IL12A_IL12B	single	sex	50226	TRUE	-0.0277135	0.0613335	-0.451849	0.651378	0.972667	-0.147925	0.092498	0.862496	1.09691	1
Recurrent_depression	IL12A_IL12B	single	chrono	50226	TRUE	0.0161341	0.0603104	0.267517	0.789071	1.01626	-0.102072	0.13434	0.902964	1.14378	1
Recurrent_depression	IL12A_IL12B	single	season	50226	TRUE	0.0100241	0.060527	0.165614	0.86846	1.01007	-0.108607	0.128655	0.897083	1.1373	1
Recurrent_depression	IL12A_IL12B	single	smoking	50226	TRUE	0.0914978	0.0611808	1.49553	0.134776	1.09581	-0.0284143	0.21141	0.971986	1.23542	1
Recurrent_depression	IL12A_IL12B	single	bmi	49992	TRUE	-0.0358692	0.0619756	-0.578764	0.562749	0.964766	-0.157339	0.0856007	0.854414	1.08937	1
Recurrent_depression	IL12A_IL12B	full	all	49992	TRUE	0.00844393	0.064226	0.131472	0.895402	1.00848	-0.117437	0.134325	0.889197	1.14376	1
Recurrent_depression	IL18	unadjusted		50218	TRUE	0.137013	0.0604099	2.26805	0.0233262	1.14684	0.0186114	0.255414	1.01879	1.291	1
Recurrent_depression	IL18	single	time_day	50218	TRUE	0.136641	0.0604411	2.26073	0.023776	1.14642	0.0181786	0.255104	1.01834	1.2906	1
Recurrent_depression	IL18	single	age_recruitment	50218	TRUE	0.148071	0.0604416	2.44981	0.0142931	1.15959	0.0296071	0.266534	1.03005	1.30543	1
Recurrent_depression	IL18	single	sex	50218	TRUE	0.191155	0.0607779	3.14514	0.00166005	1.21065	0.0720327	0.310278	1.07469	1.3638	0.806785
Recurrent_depression	IL18	single	chrono	50218	TRUE	0.13327	0.0604536	2.2045	0.0274892	1.14256	0.0147831	0.251757	1.01489	1.28628	1
Recurrent_depression	IL18	single	season	50218	TRUE	0.134813	0.0604826	2.22896	0.0258165	1.14432	0.0162696	0.253357	1.0164	1.28834	1
Recurrent_depression	IL18	single	smoking	50218	TRUE	0.104702	0.0609538	1.71773	0.0858455	1.11038	-0.014765	0.22417	0.985344	1.25128	1
Recurrent_depression	IL18	single	bmi	49980	TRUE	0.0927415	0.0622311	1.49028	0.136152	1.09718	-0.0292292	0.214712	0.971194	1.23951	1
Recurrent_depression	IL18	full	all	49980	TRUE	0.119911	0.063401	1.89131	0.0585832	1.1274	-0.00435285	0.244174	0.995657	1.27657	1
Recurrent_depression	IL1B	unadjusted		49255	TRUE	0.109406	0.0612632	1.78584	0.0741253	1.11562	-0.0106675	0.22948	0.989389	1.25795	1
Recurrent_depression	IL1B	single	time_day	49255	TRUE	0.109719	0.0614863	1.78444	0.0743516	1.11596	-0.0107921	0.23023	0.989266	1.25889	1
Recurrent_depression	IL1B	single	age_recruitment	49255	TRUE	0.112821	0.0612018	1.84343	0.065266	1.11943	-0.00713197	0.232775	0.992893	1.2621	1
Recurrent_depression	IL1B	single	sex	49255	TRUE	0.104111	0.0613567	1.69682	0.0897307	1.10972	-0.0161456	0.224368	0.983984	1.25153	1
Recurrent_depression	IL1B	single	chrono	49255	TRUE	0.10773	0.061192	1.76052	0.0783195	1.11375	-0.0122043	0.227664	0.98787	1.25566	1
Recurrent_depression	IL1B	single	season	49255	TRUE	0.108421	0.0613407	1.76753	0.0771396	1.11452	-0.0118041	0.228647	0.988265	1.2569	1
Recurrent_depression	IL1B	single	smoking	49255	TRUE	0.0946155	0.0611052	1.5484	0.121525	1.09924	-0.0251485	0.21438	0.975165	1.23909	1
Recurrent_depression	IL1B	single	bmi	49028	TRUE	0.0972866	0.0617847	1.57461	0.115347	1.10218	-0.0238092	0.218383	0.976472	1.24406	1
Recurrent_depression	IL1B	full	all	49028	TRUE	0.0732809	0.0620419	1.18115	0.237543	1.07603	-0.048319	0.194881	0.95283	1.21517	1
Recurrent_depression	IL6	unadjusted		50226	TRUE	0.216486	0.0602758	3.59159	0.000328673	1.24171	0.0983473	0.334624	1.10335	1.39742	0.176497
Recurrent_depression	IL6	single	time_day	50226	TRUE	0.22342	0.060605	3.68651	0.000227355	1.25035	0.104637	0.342204	1.11031	1.40805	0.125272
Recurrent_depression	IL6	single	age_recruitment	50226	TRUE	0.253148	0.0609536	4.15312	3.2797e-05	1.28807	0.133681	0.372614	1.14303	1.45152	0.0196126
Recurrent_depression	IL6	single	sex	50226	TRUE	0.220309	0.0601981	3.65974	0.000252471	1.24646	0.102323	0.338296	1.10774	1.40255	0.137849
Recurrent_depression	IL6	single	chrono	50226	TRUE	0.211699	0.0603091	3.51024	0.000447708	1.23578	0.0934956	0.329903	1.09801	1.39083	0.23639
Recurrent_depression	IL6	single	season	50226	TRUE	0.217721	0.0602995	3.61065	0.000305427	1.24324	0.0995357	0.335905	1.10466	1.39921	0.165542
Recurrent_depression	IL6	single	smoking	50226	TRUE	0.193338	0.0605226	3.19448	0.00140084	1.21329	0.0747161	0.31196	1.07758	1.3661	0.693415
Recurrent_depression	IL6	single	bmi	49992	TRUE	0.16137	0.065987	2.44547	0.0144661	1.17512	0.0320374	0.290702	1.03256	1.33737	1
Recurrent_depression	IL6	full	all	49992	TRUE	0.170134	0.0679659	2.50323	0.0123067	1.18546	0.0369232	0.303345	1.03761	1.35438	1
Recurrent_depression	LEP	unadjusted		50460	TRUE	0.350092	0.0601308	5.82217	5.80883e-09	1.4192	0.232238	0.467946	1.26142	1.59671	4.14751e-06
Recurrent_depression	LEP	single	time_day	50460	TRUE	0.35048	0.0601468	5.82709	5.64032e-09	1.41975	0.232595	0.468366	1.26187	1.59738	4.03283e-06
Recurrent_depression	LEP	single	age_recruitment	50460	TRUE	0.364848	0.0604039	6.04014	1.53985e-09	1.44029	0.246458	0.483237	1.27949	1.62131	1.11485e-06
Recurrent_depression	LEP	single	sex	50460	TRUE	0.305169	0.0701856	4.34802	1.37372e-05	1.35685	0.167607	0.44273	1.18247	1.55695	0.00831101
Recurrent_depression	LEP	single	chrono	50460	TRUE	0.342664	0.060133	5.69843	1.20913e-08	1.40869	0.224805	0.460522	1.25208	1.5849	8.51227e-06
Recurrent_depression	LEP	single	season	50460	TRUE	0.348096	0.0601677	5.78543	7.23265e-09	1.41637	0.23017	0.466023	1.25881	1.59364	5.14965e-06
Recurrent_depression	LEP	single	smoking	50460	TRUE	0.37889	0.0601554	6.29852	3.00493e-10	1.46066	0.260988	0.496792	1.29821	1.64344	2.21764e-07
Recurrent_depression	LEP	single	bmi	50224	TRUE	0.332148	0.0774604	4.28797	1.8031e-05	1.39396	0.180329	0.483968	1.19761	1.6225	0.0108727
Recurrent_depression	LEP	full	all	50224	TRUE	0.262282	0.108094	2.42644	0.0152479	1.29989	0.0504227	0.474142	1.05172	1.60664	1
Recurrent_depression	BDNF	unadjusted		43885	TRUE	0.109435	0.0638928	1.7128	0.0867501	1.11565	-0.0157923	0.234663	0.984332	1.26448	1
Recurrent_depression	BDNF	single	time_day	43885	TRUE	0.105914	0.0640905	1.65258	0.0984172	1.11173	-0.0197007	0.23153	0.980492	1.26053	1
Recurrent_depression	BDNF	single	age_recruitment	43885	TRUE	0.117519	0.0641313	1.83248	0.0668803	1.1247	-0.00817587	0.243214	0.991857	1.27534	1
Recurrent_depression	BDNF	single	sex	43885	TRUE	0.0912481	0.0638589	1.4289	0.153033	1.09554	-0.0339132	0.216409	0.966655	1.24161	1
Recurrent_depression	BDNF	single	chrono	43885	TRUE	0.107449	0.0639189	1.68102	0.0927585	1.11343	-0.0178296	0.232728	0.982328	1.26204	1
Recurrent_depression	BDNF	single	season	43885	TRUE	0.106788	0.0639286	1.67043	0.0948346	1.1127	-0.0185096	0.232086	0.981661	1.26123	1
Recurrent_depression	BDNF	single	smoking	43885	TRUE	0.0827582	0.0639365	1.29438	0.195534	1.08628	-0.0425551	0.208071	0.958338	1.2313	1
Recurrent_depression	BDNF	single	bmi	43677	TRUE	0.112198	0.0642853	1.74531	0.0809302	1.11873	-0.0137988	0.238195	0.986296	1.26896	1
Recurrent_depression	BDNF	full	all	43677	TRUE	0.062622	0.0647788	0.966704	0.333692	1.06462	-0.0643422	0.189586	0.937684	1.20875	1
Recurrent_depression	SERPINA6	unadjusted		43957	TRUE	0.15469	0.0638488	2.42275	0.0154034	1.1673	0.0295485	0.279831	1.02999	1.32291	1
Recurrent_depression	SERPINA6	single	time_day	43957	TRUE	0.154576	0.0638373	2.4214	0.0154607	1.16716	0.0294571	0.279695	1.0299	1.32273	1
Recurrent_depression	SERPINA6	single	age_recruitment	43957	TRUE	0.145389	0.0639536	2.27336	0.0230047	1.15649	0.0200426	0.270736	1.02024	1.31093	1
Recurrent_depression	SERPINA6	single	sex	43957	TRUE	0.0507393	0.0699659	0.7252	0.468329	1.05205	-0.0863914	0.18787	0.917235	1.20668	1
Recurrent_depression	SERPINA6	single	chrono	43957	TRUE	0.152366	0.0639954	2.38089	0.017271	1.16459	0.0269372	0.277795	1.0273	1.32022	1
Recurrent_depression	SERPINA6	single	season	43957	TRUE	0.153228	0.0638411	2.40015	0.0163883	1.16559	0.028102	0.278355	1.0285	1.32095	1
Recurrent_depression	SERPINA6	single	smoking	43957	TRUE	0.155403	0.064125	2.42345	0.0153741	1.16813	0.0297208	0.281086	1.03017	1.32457	1
Recurrent_depression	SERPINA6	single	bmi	43751	TRUE	0.188369	0.0650267	2.89679	0.00376999	1.20728	0.0609189	0.315819	1.06281	1.37138	1
Recurrent_depression	SERPINA6	full	all	43751	TRUE	0.0685611	0.0708963	0.967062	0.333513	1.07097	-0.0703931	0.207515	0.932027	1.23062	1
Recurrent_depression	TNF	unadjusted		49465	TRUE	0.0803425	0.0606009	1.32577	0.184917	1.08366	-0.038433	0.199118	0.962296	1.22033	1
Recurrent_depression	TNF	single	time_day	49465	TRUE	0.080084	0.0606321	1.32082	0.186562	1.08338	-0.0387528	0.198921	0.961988	1.22009	1
Recurrent_depression	TNF	single	age_recruitment	49465	TRUE	0.108084	0.0614926	1.75767	0.0788034	1.11414	-0.0124395	0.228607	0.987638	1.25685	1
Recurrent_depression	TNF	single	sex	49465	TRUE	0.0777257	0.0602176	1.29075	0.196791	1.08083	-0.0402986	0.19575	0.960503	1.21622	1
Recurrent_depression	TNF	single	chrono	49465	TRUE	0.0783144	0.0605819	1.2927	0.196114	1.08146	-0.0404239	0.197053	0.960382	1.21781	1
Recurrent_depression	TNF	single	season	49465	TRUE	0.0783733	0.0606697	1.2918	0.196426	1.08153	-0.0405372	0.197284	0.960273	1.21809	1
Recurrent_depression	TNF	single	smoking	49465	TRUE	0.0766726	0.060788	1.26131	0.207197	1.07969	-0.0424698	0.195815	0.958419	1.2163	1
Recurrent_depression	TNF	single	bmi	49235	TRUE	0.0239483	0.0625928	0.382606	0.702012	1.02424	-0.0987312	0.146628	0.905986	1.15792	1
Recurrent_depression	TNF	full	all	49235	TRUE	0.0325999	0.0635513	0.51297	0.607972	1.03314	-0.0919583	0.157158	0.912143	1.17018	1
Recurrent_depression	30000	unadjusted		468031	TRUE	0.434993	0.0776331	5.60319	2.10441e-08	1.54495	0.282835	0.587151	1.32689	1.79886	1.46888e-05
Recurrent_depression	30000	single	time_day	468031	TRUE	0.429109	0.0797205	5.38267	7.33892e-08	1.53589	0.27286	0.585358	1.31372	1.79563	5.07119e-05
Recurrent_depression	30000	single	age_recruitment	468031	TRUE	0.443884	0.0775653	5.72271	1.04839e-08	1.55875	0.291858	0.595909	1.33891	1.81468	7.39114e-06
Recurrent_depression	30000	single	sex	468031	TRUE	0.447733	0.0778109	5.75411	8.70997e-09	1.56476	0.295226	0.600239	1.34343	1.82255	6.16666e-06
Recurrent_depression	30000	single	chrono	468031	TRUE	0.401627	0.0775528	5.17875	2.2338e-07	1.49425	0.249626	0.553627	1.28355	1.73955	0.000151228
Recurrent_depression	30000	single	season	468031	TRUE	0.435321	0.0776584	5.6056	2.0754e-08	1.54546	0.283114	0.587529	1.32726	1.79954	1.45278e-05
Recurrent_depression	30000	single	smoking	468031	TRUE	0.228359	0.0800671	2.85209	0.00434326	1.25654	0.0714301	0.385287	1.07404	1.47004	1
Recurrent_depression	30000	single	bmi	466237	TRUE	0.277905	0.0804662	3.45369	0.000552971	1.32036	0.120194	0.435616	1.12772	1.54592	0.288651
Recurrent_depression	30000	full	all	466237	TRUE	0.0185961	0.0849322	0.218952	0.826688	1.01877	-0.147868	0.18506	0.862545	1.20329	1
Recurrent_depression	NLR	unadjusted		466791	TRUE	0.0813219	0.0493383	1.64825	0.0993013	1.08472	-0.0153794	0.178023	0.984738	1.19485	1
Recurrent_depression	NLR	single	time_day	466791	TRUE	0.088324	0.0495239	1.78346	0.0745115	1.09234	-0.0087412	0.185389	0.991297	1.20369	1
Recurrent_depression	NLR	single	age_recruitment	466791	TRUE	0.0843053	0.0494707	1.70414	0.0883541	1.08796	-0.0126556	0.181266	0.987424	1.19873	1
Recurrent_depression	NLR	single	sex	466791	TRUE	0.142276	0.0497897	2.85755	0.00426932	1.1529	0.0446903	0.239862	1.0457	1.27107	1
Recurrent_depression	NLR	single	chrono	466791	TRUE	0.0755652	0.0493033	1.53266	0.12536	1.07849	-0.0210675	0.172198	0.979153	1.18791	1
Recurrent_depression	NLR	single	season	466791	TRUE	0.0818109	0.0493643	1.65729	0.0974609	1.08525	-0.0149413	0.178563	0.98517	1.1955	1
Recurrent_depression	NLR	single	smoking	466791	TRUE	0.0672452	0.0493534	1.36252	0.173032	1.06956	-0.0294857	0.163976	0.970945	1.17819	1
Recurrent_depression	NLR	single	bmi	465005	TRUE	0.0779315	0.0497579	1.56621	0.117299	1.08105	-0.0195922	0.175455	0.980598	1.19179	1
Recurrent_depression	NLR	full	all	465005	TRUE	0.125399	0.0505313	2.48161	0.0130791	1.1336	0.0263594	0.224438	1.02671	1.25162	1
Recurrent_depression	PLR	unadjusted		466541	TRUE	0.0556182	0.0563695	0.986672	0.323804	1.05719	-0.054864	0.1661	0.946614	1.18069	1
Recurrent_depression	PLR	single	time_day	466541	TRUE	0.0784734	0.0577216	1.35951	0.173984	1.08163	-0.0346589	0.191606	0.965935	1.21119	1
Recurrent_depression	PLR	single	age_recruitment	466541	TRUE	0.0432236	0.0566005	0.763661	0.445069	1.04417	-0.0677114	0.154159	0.93453	1.16668	1
Recurrent_depression	PLR	single	sex	466541	TRUE	0.0129521	0.0568311	0.227906	0.81972	1.01304	-0.0984347	0.124339	0.906255	1.1324	1
Recurrent_depression	PLR	single	chrono	466541	TRUE	0.0617309	0.0562882	1.09669	0.272775	1.06368	-0.0485919	0.172054	0.95257	1.18774	1
Recurrent_depression	PLR	single	season	466541	TRUE	0.0558482	0.0563776	0.99061	0.321876	1.05744	-0.0546499	0.166346	0.946817	1.18098	1
Recurrent_depression	PLR	single	smoking	466541	TRUE	0.151232	0.0565729	2.67323	0.00751252	1.16327	0.0403514	0.262113	1.04118	1.29967	1
Recurrent_depression	PLR	single	bmi	464756	TRUE	0.138255	0.0568434	2.43221	0.0150071	1.14827	0.026844	0.249666	1.02721	1.2836	1
Recurrent_depression	PLR	full	all	464756	TRUE	0.201689	0.0590186	3.41737	0.00063229	1.22347	0.0860142	0.317363	1.08982	1.3735	0.327526
Recurrent_depression	MLR	unadjusted		466138	TRUE	-0.197596	0.0498731	-3.96198	7.43318e-05	0.820701	-0.295345	-0.0998465	0.744274	0.904976	0.0433354
Recurrent_depression	MLR	single	time_day	466138	TRUE	-0.194423	0.0499739	-3.89049	0.000100041	0.823309	-0.29237	-0.0964761	0.746492	0.908032	0.0574235
Recurrent_depression	MLR	single	age_recruitment	466138	TRUE	-0.180988	0.0501376	-3.60982	0.000306407	0.834445	-0.279256	-0.0827199	0.756346	0.920609	0.165542
Recurrent_depression	MLR	single	sex	466138	TRUE	-0.0322831	0.0522227	-0.618181	0.536456	0.968232	-0.134638	0.0700715	0.874033	1.07258	1
Recurrent_depression	MLR	single	chrono	466138	TRUE	-0.198855	0.0498332	-3.99042	6.59567e-05	0.819668	-0.296527	-0.101184	0.743396	0.903767	0.0387825
Recurrent_depression	MLR	single	season	466138	TRUE	-0.1987	0.0499765	-3.97587	7.01222e-05	0.819796	-0.296653	-0.100748	0.743302	0.904161	0.0410215
Recurrent_depression	MLR	single	smoking	466138	TRUE	-0.168237	0.0497395	-3.38236	0.00071867	0.845154	-0.265724	-0.0707491	0.76665	0.931696	0.367959
Recurrent_depression	MLR	single	bmi	464354	TRUE	-0.195019	0.0500473	-3.89669	9.75152e-05	0.822819	-0.29311	-0.0969281	0.74594	0.907621	0.0560713
Recurrent_depression	MLR	full	all	464354	TRUE	0.0348666	0.0526044	0.662807	0.507454	1.03548	-0.0682362	0.137969	0.93404	1.14794	1
Bipolar_disorder	30600	unadjusted		419194	TRUE	-2.14748	0.447502	-4.79882	1.596e-06	0.116778	-3.02457	-1.27039	0.0485788	0.280721	0.00102304
Bipolar_disorder	30720	single	age_recruitment	457829	TRUE	1.96489	0.111277	17.6576	8.89914e-70	7.13411	1.74679	2.18299	5.73615	8.87278	8.81015e-67
Bipolar_disorder	30840	single	sex	456099	TRUE	-1.20572	0.077634	-15.5309	2.14511e-54	0.299476	-1.35788	-1.05356	0.257205	0.348693	2.11508e-51
Bipolar_disorder	30840	single	season	456099	TRUE	-1.13095	0.0735955	-15.367	2.72304e-53	0.322728	-1.27519	-0.986701	0.279378	0.372804	2.67675e-50
Bipolar_disorder	30840	single	age_recruitment	456099	TRUE	-1.12393	0.0732212	-15.3498	3.55403e-53	0.325	-1.26744	-0.980418	0.281551	0.375154	3.49006e-50
Bipolar_disorder	30840	single	chrono	456099	TRUE	-1.12092	0.0735261	-15.2452	1.77102e-52	0.325979	-1.26503	-0.976815	0.28223	0.376509	1.73737e-49
Bipolar_disorder	30840	single	time_day	456099	TRUE	-1.14167	0.0752813	-15.1653	5.99823e-52	0.319286	-1.28922	-0.994118	0.275487	0.37005	5.87826e-49
Bipolar_disorder	30720	single	sex	457829	TRUE	1.71925	0.115724	14.8565	6.31382e-50	5.58036	1.49244	1.94607	4.44793	7.0011	6.13703e-47
Bipolar_disorder	30600	full	all	417583	TRUE	-1.34169	0.468083	-2.86636	0.00415223	0.261403	-2.25912	-0.424268	0.104443	0.654249	1
Bipolar_disorder	30700	unadjusted		457799	TRUE	0.749126	0.113688	6.5893	4.41917e-11	2.11515	0.526301	0.971951	1.69266	2.6431	3.32322e-08
Bipolar_disorder	30840	single	bmi	454361	TRUE	-1.06772	0.0738133	-14.4651	2.01275e-47	0.343792	-1.21239	-0.923047	0.297486	0.397307	1.95237e-44
Bipolar_disorder	30720	single	season	457829	TRUE	1.64037	0.116694	14.057	6.98245e-45	5.15707	1.41165	1.86909	4.10273	6.48237	6.7241e-42
Bipolar_disorder	30720	single	time_day	457829	TRUE	1.63323	0.116862	13.9757	2.19382e-44	5.1204	1.40419	1.86228	4.07221	6.43839	2.10388e-41
Bipolar_disorder	30840	single	smoking	456099	TRUE	-1.02689	0.0736355	-13.9456	3.34836e-44	0.35812	-1.17121	-0.882565	0.309991	0.41372	3.20773e-41
Bipolar_disorder	30720	single	chrono	457829	TRUE	1.59632	0.116626	13.6875	1.20651e-42	4.93483	1.36774	1.8249	3.92645	6.20219	1.15221e-39
Bipolar_disorder	30000	single	age_recruitment	468381	TRUE	1.162	0.0891121	13.0398	7.26401e-39	3.19633	0.987348	1.33666	2.68411	3.80631	6.86449e-36
Bipolar_disorder	30000	single	sex	468381	TRUE	1.15224	0.0889815	12.9492	2.37515e-38	3.16527	0.977836	1.32664	2.6587	3.76835	2.2374e-35
Bipolar_disorder	30700	full	all	456054	TRUE	1.24425	0.115428	10.7795	4.30088e-27	3.47035	1.01802	1.47049	2.76771	4.35136	3.86219e-24
Bipolar_disorder	30710	unadjusted		457037	TRUE	0.180786	0.0233377	7.74652	9.44456e-15	1.19816	0.135045	0.226527	1.14459	1.25424	7.48009e-12
Bipolar_disorder	30000	single	season	468381	TRUE	1.14818	0.0888452	12.9234	3.32079e-38	3.15246	0.97405	1.32232	2.64865	3.7521	3.11823e-35
Bipolar_disorder	30000	single	time_day	468381	TRUE	1.14473	0.0905667	12.6396	1.27621e-36	3.1416	0.967224	1.32224	2.63063	3.75181	1.18943e-33
Bipolar_disorder	30000	single	chrono	468381	TRUE	1.11284	0.0892857	12.4638	1.17648e-35	3.04298	0.937841	1.28783	2.55446	3.62493	1.09177e-32
Bipolar_disorder	30720	single	smoking	457829	TRUE	1.46835	0.12298	11.9398	7.34422e-33	4.34206	1.22731	1.70938	3.41205	5.52555	6.74199e-30
Bipolar_disorder	30720	single	bmi	456082	TRUE	1.42206	0.128671	11.0519	2.14567e-28	4.14566	1.16987	1.67425	3.22158	5.33481	1.93539e-25
Bipolar_disorder	30000	single	bmi	466590	TRUE	1.02334	0.0935123	10.9434	7.15028e-28	2.78247	0.840058	1.20662	2.3165	3.34217	6.4424e-25
Bipolar_disorder	30700	single	sex	457799	TRUE	1.1565	0.118533	9.75681	1.72497e-22	3.17879	0.924181	1.38882	2.5198	4.01012	1.51279e-19
Bipolar_disorder	30710	full	all	455299	TRUE	0.0458962	0.0268731	1.70788	0.0876577	1.04697	-0.00677416	0.0985665	0.993249	1.10359	1
Bipolar_disorder	30720	unadjusted		457829	TRUE	1.63958	0.116691	14.0506	7.63614e-45	5.153	1.41087	1.86829	4.09952	6.47721	7.34596e-42
Bipolar_disorder	30000	single	smoking	468381	TRUE	0.845773	0.0956021	8.84681	9.00563e-19	2.32978	0.658397	1.03315	1.93169	2.8099	7.69982e-16
Bipolar_disorder	23407	single	sex	267992	TRUE	0.285625	0.032495	8.78981	1.49817e-18	1.33059	0.221936	0.349314	1.24849	1.41809	1.27794e-15
Bipolar_disorder	23407	single	age_recruitment	267992	TRUE	0.276846	0.0318746	8.68548	3.77159e-18	1.31896	0.214373	0.33932	1.23909	1.40399	3.20962e-15
Bipolar_disorder	NLR	single	time_day	467139	TRUE	0.511344	0.0598614	8.54214	1.31763e-17	1.66753	0.394018	0.62867	1.48293	1.87511	1.11234e-14
Bipolar_disorder	NLR	single	sex	467139	TRUE	0.510584	0.0600344	8.50486	1.81821e-17	1.66626	0.392918	0.628249	1.4813	1.87433	1.53093e-14
Bipolar_disorder	30710	single	age_recruitment	457037	TRUE	0.197907	0.0233137	8.48886	2.08669e-17	1.21885	0.152213	0.243601	1.16441	1.27584	1.75491e-14
Bipolar_disorder	NLR	single	age_recruitment	467139	TRUE	0.500521	0.0599819	8.34455	7.14878e-17	1.64958	0.382959	0.618084	1.46662	1.85537	5.95494e-14
Bipolar_disorder	30720	full	all	456082	TRUE	1.63499	0.130326	12.5453	4.21648e-36	5.12938	1.37955	1.89042	3.97312	6.62215	3.92555e-33
Bipolar_disorder	30730	unadjusted		457791	TRUE	0.16956	0.038484	4.40599	1.05303e-05	1.18478	0.0941327	0.244987	1.09871	1.2776	0.00643403
Bipolar_disorder	23407	single	season	267992	TRUE	0.266756	0.0320571	8.32129	8.701e-17	1.30572	0.203926	0.329587	1.22621	1.39039	7.19573e-14
Bipolar_disorder	23407	single	time_day	267992	TRUE	0.266404	0.0321004	8.29907	1.04928e-16	1.30526	0.203488	0.329319	1.22567	1.39002	8.66707e-14
Bipolar_disorder	30860	single	age_recruitment	418734	TRUE	-4.01777	0.484631	-8.29036	1.12905e-16	0.017993	-4.96763	-3.06791	0.00695962	0.0465183	9.30336e-14
Bipolar_disorder	NLR	single	season	467139	TRUE	0.492635	0.0596978	8.25214	1.55587e-16	1.63662	0.375629	0.60964	1.45591	1.83977	1.27426e-13
Bipolar_disorder	NLR	single	bmi	465356	TRUE	0.495886	0.0602591	8.22923	1.8842e-16	1.64195	0.37778	0.613991	1.45904	1.84779	1.54127e-13
Bipolar_disorder	NLR	single	chrono	467139	TRUE	0.484382	0.0596796	8.11638	4.8031e-16	1.62317	0.367412	0.601351	1.44399	1.82458	3.90492e-13
Bipolar_disorder	30860	single	bmi	417125	TRUE	-3.91842	0.487137	-8.04377	8.71164e-16	0.0198725	-4.87319	-2.96365	0.00764893	0.0516303	7.04772e-13
Bipolar_disorder	30730	full	all	456045	TRUE	0.0800456	0.0428453	1.86825	0.0617278	1.08334	-0.00392968	0.164021	0.996078	1.17824	1
Bipolar_disorder	30740	unadjusted		418693	TRUE	0.172605	0.146215	1.18048	0.237808	1.1884	-0.113972	0.459181	0.892283	1.58278	1
Bipolar_disorder	23407	single	chrono	267992	TRUE	0.257043	0.0320489	8.02032	1.0547e-15	1.2931	0.194228	0.319857	1.21437	1.37693	8.52194e-13
Bipolar_disorder	30860	single	season	418734	TRUE	-3.85549	0.483712	-7.97063	1.57862e-15	0.0211632	-4.80355	-2.90743	0.00820059	0.0546157	1.27237e-12
Bipolar_disorder	30860	single	time_day	418734	TRUE	-3.83845	0.483437	-7.93992	2.02318e-15	0.0215269	-4.78597	-2.89093	0.00834601	0.0555244	1.62663e-12
Bipolar_disorder	30860	single	sex	418734	TRUE	-3.81314	0.483667	-7.88382	3.17532e-15	0.0220787	-4.76111	-2.86517	0.0085561	0.0569734	2.54661e-12
Bipolar_disorder	NLR	single	smoking	467139	TRUE	0.469849	0.0599004	7.84383	4.37011e-15	1.59975	0.352446	0.587251	1.42254	1.79904	3.50046e-12
Bipolar_disorder	30860	single	chrono	418734	TRUE	-3.78581	0.48349	-7.83017	4.87224e-15	0.0226905	-4.73343	-2.83818	0.00879625	0.0585319	3.89779e-12
Bipolar_disorder	30710	single	time_day	457037	TRUE	0.181077	0.0233322	7.76084	8.43712e-15	1.19851	0.135347	0.226807	1.14493	1.25459	6.71595e-12
Bipolar_disorder	30740	full	all	417083	TRUE	0.0596009	0.147952	0.402839	0.687067	1.06141	-0.23038	0.349582	0.794232	1.41847	1
Bipolar_disorder	30750	unadjusted		436248	TRUE	-0.141444	0.174077	-0.812538	0.416483	0.868104	-0.482628	0.19974	0.617159	1.22109	1
Bipolar_disorder	30710	single	season	457037	TRUE	0.180638	0.023339	7.73975	9.96086e-15	1.19798	0.134894	0.226381	1.14442	1.25405	7.87904e-12
Bipolar_disorder	30710	single	sex	457037	TRUE	0.179177	0.0233401	7.67677	1.63148e-14	1.19623	0.133431	0.224923	1.14274	1.25223	1.28723e-11
Bipolar_disorder	23407	single	smoking	267992	TRUE	0.236023	0.0322195	7.32546	2.38078e-13	1.2662	0.172874	0.299172	1.18872	1.34874	1.857e-10
Bipolar_disorder	30710	single	chrono	457037	TRUE	0.17012	0.0233599	7.28254	3.27599e-13	1.18545	0.124335	0.215904	1.1324	1.24098	2.552e-10
Bipolar_disorder	30700	single	age_recruitment	457799	TRUE	0.809009	0.113871	7.10463	1.20646e-12	2.24568	0.585827	1.03219	1.79648	2.80721	9.37421e-10
Bipolar_disorder	30700	single	smoking	457799	TRUE	0.783032	0.113259	6.91363	4.72398e-12	2.1881	0.561048	1.00502	1.75251	2.73195	3.61384e-09
Bipolar_disorder	30860	single	smoking	418734	TRUE	-3.34501	0.484644	-6.90198	5.12826e-12	0.03526	-4.29489	-2.39512	0.013638	0.0911617	3.91799e-09
Bipolar_disorder	30750	full	all	434603	TRUE	-0.662834	0.187805	-3.52938	0.000416539	0.515388	-1.03093	-0.294744	0.356677	0.744723	0.220349
Bipolar_disorder	30800	unadjusted		74692	TRUE	-0.0308839	0.0972229	-0.317661	0.750742	0.969588	-0.221437	0.15967	0.801366	1.17312	1
Bipolar_disorder	23407	single	bmi	267020	TRUE	0.2254	0.0335811	6.71212	1.91818e-11	1.25282	0.159583	0.291218	1.17302	1.33806	1.45014e-08
Bipolar_disorder	30700	single	season	457799	TRUE	0.749498	0.113707	6.5915	4.35419e-11	2.11594	0.526636	0.972359	1.69323	2.64417	3.27871e-08
Bipolar_disorder	30700	single	time_day	457799	TRUE	0.736316	0.11404	6.45664	1.07055e-10	2.08823	0.512801	0.959831	1.66996	2.61125	8.00773e-08
Bipolar_disorder	30700	single	chrono	457799	TRUE	0.732204	0.113461	6.45336	1.09398e-10	2.07966	0.509824	0.954583	1.665	2.59759	8.17203e-08
Bipolar_disorder	30710	single	smoking	457037	TRUE	0.147776	0.0235382	6.27813	3.42675e-10	1.15925	0.101642	0.19391	1.10699	1.21399	2.52552e-07
Bipolar_disorder	30700	single	bmi	456054	TRUE	0.682619	0.114806	5.94584	2.75051e-09	1.97905	0.457603	0.907635	1.58028	2.47845	1.98587e-06
Bipolar_disorder	30600	single	age_recruitment	419194	TRUE	-2.54723	0.447237	-5.69548	1.23025e-08	0.0782984	-3.4238	-1.67066	0.0325885	0.188123	8.64865e-06
Bipolar_disorder	30800	full	all	74382	TRUE	-0.037405	0.111997	-0.333982	0.738393	0.963286	-0.256915	0.182105	0.773434	1.19974	1
Bipolar_disorder	30840	unadjusted		456099	TRUE	-1.13116	0.0735596	-15.3775	2.31698e-53	0.322658	-1.27534	-0.986989	0.279337	0.372697	2.27991e-50
Bipolar_disorder	IL12A_IL12B	single	smoking	50280	TRUE	0.393154	0.0717986	5.47578	4.3558e-08	1.48165	0.252431	0.533876	1.28715	1.70553	3.01857e-05
Bipolar_disorder	30730	single	sex	457791	TRUE	0.211783	0.0399125	5.30619	1.1194e-07	1.23588	0.133556	0.29001	1.14289	1.33644	7.71267e-05
Bipolar_disorder	LEP	single	sex	50511	TRUE	0.439901	0.0829375	5.30401	1.13288e-07	1.55255	0.277347	0.602456	1.31962	1.8266	7.79424e-05
Bipolar_disorder	IL10	single	smoking	49530	TRUE	0.368294	0.0708656	5.19708	2.02439e-07	1.44527	0.2294	0.507188	1.25785	1.66062	0.000137861
Bipolar_disorder	IL10	single	age_recruitment	49530	TRUE	0.364508	0.0713072	5.1118	3.19097e-07	1.43981	0.224749	0.504268	1.25201	1.65577	0.00021539
Bipolar_disorder	IL10	single	time_day	49530	TRUE	0.363695	0.0713081	5.10033	3.39053e-07	1.43864	0.223934	0.503457	1.25099	1.65443	0.000228522
Bipolar_disorder	IL10	single	sex	49530	TRUE	0.36173	0.071425	5.06448	4.09519e-07	1.43581	0.22174	0.501721	1.24825	1.65156	0.000274787
Bipolar_disorder	30840	full	all	454361	TRUE	-0.991521	0.0797536	-12.4323	1.7452e-35	0.371012	-1.14784	-0.835207	0.317323	0.433785	1.6178e-32
Bipolar_disorder	30850	unadjusted		414763	TRUE	-0.0401802	0.0209928	-1.914	0.0556203	0.960616	-0.0813254	0.000964945	0.921894	1.00097	1
Bipolar_disorder	IL10	single	season	49530	TRUE	0.358279	0.0712538	5.02821	4.95077e-07	1.43086	0.218624	0.497934	1.24436	1.64532	0.000328731
Bipolar_disorder	IL10	single	chrono	49530	TRUE	0.358668	0.0713684	5.02559	5.01886e-07	1.43142	0.218789	0.498548	1.24457	1.64633	0.00033275
Bipolar_disorder	IL12A_IL12B	single	sex	50280	TRUE	0.36241	0.0721192	5.02515	5.03038e-07	1.43679	0.221059	0.503761	1.2474	1.65493	0.000333011
Bipolar_disorder	30730	single	age_recruitment	457791	TRUE	0.19004	0.0382506	4.96829	6.75467e-07	1.2093	0.11507	0.26501	1.12195	1.30344	0.000443782
Bipolar_disorder	IL10	single	bmi	49301	TRUE	0.350432	0.0715435	4.89817	9.6731e-07	1.41968	0.21021	0.490655	1.23394	1.63339	0.000628751
Bipolar_disorder	IL12A_IL12B	single	age_recruitment	50280	TRUE	0.350926	0.0720292	4.872	1.10474e-06	1.42038	0.209752	0.492101	1.23337	1.63575	0.000716974
Bipolar_disorder	30600	single	time_day	419194	TRUE	-2.17587	0.447482	-4.86247	1.15931e-06	0.11351	-3.05291	-1.29882	0.0472211	0.272854	0.000751232
Bipolar_disorder	30850	full	all	413148	TRUE	-0.180839	0.0644645	-2.80525	0.00502772	0.83457	-0.307187	-0.0544911	0.735513	0.946967	1
Bipolar_disorder	30860	unadjusted		418734	TRUE	-3.8397	0.483358	-7.9438	1.96078e-15	0.0215001	-4.78706	-2.89233	0.00833693	0.0554467	1.57843e-12
Bipolar_disorder	30600	single	season	419194	TRUE	-2.15752	0.44764	-4.81976	1.4373e-06	0.115612	-3.03488	-1.28016	0.0480806	0.277993	0.000928495
Bipolar_disorder	IL12A_IL12B	single	chrono	50280	TRUE	0.338981	0.071217	4.75984	1.93746e-06	1.40352	0.199399	0.478564	1.22067	1.61376	0.00123804
Bipolar_disorder	IL12A_IL12B	single	season	50280	TRUE	0.33447	0.0713965	4.68468	2.80402e-06	1.3972	0.194535	0.474404	1.21475	1.60706	0.00177494
Bipolar_disorder	IL12A_IL12B	single	time_day	50280	TRUE	0.333296	0.0714931	4.66193	3.13259e-06	1.39556	0.193172	0.473419	1.21309	1.60547	0.00196727
Bipolar_disorder	30600	single	chrono	419194	TRUE	-2.05882	0.446732	-4.60863	4.05328e-06	0.127604	-2.9344	-1.18324	0.0531626	0.306284	0.00252925
Bipolar_disorder	30600	single	sex	419194	TRUE	-2.05743	0.451002	-4.5619	5.0693e-06	0.127782	-2.94137	-1.17348	0.0527931	0.309289	0.00315311
Bipolar_disorder	IL6	single	age_recruitment	50280	TRUE	0.325245	0.0714893	4.54957	5.37567e-06	1.38437	0.185129	0.465362	1.20337	1.59259	0.00333829
Bipolar_disorder	30860	full	all	417125	TRUE	-3.41818	0.491269	-6.95785	3.45496e-12	0.0327721	-4.38105	-2.45531	0.0125122	0.0858367	2.64995e-09
Bipolar_disorder	20281	unadjusted		267680	TRUE	0.0782828	0.0340432	2.29951	0.0214758	1.08143	0.0115594	0.145006	1.01163	1.15605	1
Bipolar_disorder	30600	single	smoking	419194	TRUE	-1.98363	0.44737	-4.43399	9.25068e-06	0.137569	-2.86046	-1.1068	0.0572423	0.330614	0.00567067
Bipolar_disorder	30730	single	time_day	457791	TRUE	0.170088	0.0384969	4.41823	9.95139e-06	1.18541	0.0946354	0.24554	1.09926	1.27831	0.00609025
Bipolar_disorder	30730	single	season	457791	TRUE	0.169165	0.0385047	4.39335	1.11615e-05	1.18432	0.093697	0.244633	1.09823	1.27715	0.0068085
Bipolar_disorder	IL6	single	time_day	50280	TRUE	0.287566	0.0713599	4.0298	5.58243e-05	1.33318	0.147703	0.427429	1.15917	1.53331	0.033048
Bipolar_disorder	IL6	single	season	50280	TRUE	0.285627	0.070934	4.02667	5.65735e-05	1.3306	0.146599	0.424656	1.15789	1.52906	0.0334349
Bipolar_disorder	IL6	single	sex	50280	TRUE	0.284379	0.0709781	4.00657	6.16077e-05	1.32894	0.145264	0.423493	1.15634	1.52729	0.0363486
Bipolar_disorder	30730	single	chrono	457791	TRUE	0.152461	0.0385289	3.95705	7.58822e-05	1.1647	0.0769454	0.227976	1.07998	1.25606	0.0441634
Bipolar_disorder	20281	full	all	266711	TRUE	0.0914265	0.0352832	2.59122	0.00956374	1.09574	0.0222726	0.16058	1.02252	1.17419	1
Bipolar_disorder	23400	unadjusted		267974	TRUE	-0.109537	0.0336455	-3.25563	0.0011314	0.896249	-0.175481	-0.0435934	0.839053	0.957343	0.567961
Bipolar_disorder	IL6	single	chrono	50280	TRUE	0.278004	0.0709731	3.91703	8.96467e-05	1.32049	0.138899	0.417108	1.14901	1.51757	0.0518158
Bipolar_disorder	LEP	single	smoking	50511	TRUE	0.274894	0.0706876	3.88886	0.000100715	1.31639	0.136349	0.413439	1.14608	1.51201	0.0577096
Bipolar_disorder	TNF	single	age_recruitment	49513	TRUE	0.276716	0.0720243	3.84198	0.000122047	1.31879	0.135551	0.417881	1.14517	1.51874	0.0692005
Bipolar_disorder	IL18	single	age_recruitment	50275	TRUE	0.271526	0.0711564	3.8159	0.000135689	1.31196	0.132062	0.41099	1.14118	1.50831	0.0763927
Bipolar_disorder	23400	single	sex	267974	TRUE	-0.131466	0.0348081	-3.77687	0.000158808	0.876809	-0.199688	-0.0632432	0.818986	0.938715	0.0890915
Bipolar_disorder	IL6	single	smoking	50280	TRUE	0.269054	0.0712482	3.7763	0.000159178	1.30873	0.12941	0.408698	1.13816	1.50486	0.0891396
Bipolar_disorder	LEP	single	age_recruitment	50511	TRUE	0.265573	0.0709228	3.74454	0.000180728	1.30418	0.126567	0.404579	1.13493	1.49867	0.100665
Bipolar_disorder	23400	full	all	267003	TRUE	-0.0992643	0.0349582	-2.83951	0.00451828	0.905503	-0.167781	-0.0307474	0.845539	0.96972	1
Bipolar_disorder	23405	unadjusted		267957	TRUE	-0.0837864	0.0340989	-2.45716	0.0140041	0.919628	-0.150619	-0.0169538	0.860175	0.983189	1
Bipolar_disorder	IL12A_IL12B	single	bmi	50048	TRUE	0.271396	0.0730778	3.71379	0.000204176	1.31179	0.128166	0.414626	1.13674	1.5138	0.113318
Bipolar_disorder	IL18	single	time_day	50275	TRUE	0.261239	0.0711525	3.67153	0.0002411	1.29854	0.121782	0.400695	1.12951	1.49286	0.132605
Bipolar_disorder	IL18	single	season	50275	TRUE	0.260645	0.071182	3.66167	0.000250577	1.29777	0.121131	0.400159	1.12877	1.49206	0.137316
Bipolar_disorder	LEP	single	season	50511	TRUE	0.254242	0.07064	3.59912	0.000319299	1.28948	0.11579	0.392694	1.12276	1.48096	0.171783
Bipolar_disorder	IL18	single	chrono	50275	TRUE	0.255306	0.0711871	3.58641	0.000335262	1.29086	0.115782	0.39483	1.12275	1.48413	0.179701
Bipolar_disorder	LEP	single	time_day	50511	TRUE	0.252148	0.0706335	3.5698	0.00035725	1.28679	0.113709	0.390587	1.12043	1.47785	0.190772
Bipolar_disorder	LEP	single	chrono	50511	TRUE	0.245222	0.0705105	3.4778	0.000505543	1.2779	0.107024	0.38342	1.11296	1.46729	0.264399
Bipolar_disorder	23405	full	all	266986	TRUE	-0.0844646	0.0342331	-2.46734	0.0136121	0.919004	-0.15156	-0.017369	0.859366	0.982781	1
Bipolar_disorder	23407	unadjusted		267992	TRUE	0.267039	0.0320561	8.33035	8.06027e-17	1.30609	0.20421	0.329867	1.22656	1.39078	6.69808e-14
Bipolar_disorder	TNF	single	sex	49513	TRUE	0.24448	0.0716784	3.41079	0.000647739	1.27696	0.103993	0.384968	1.10959	1.46957	0.334881
Bipolar_disorder	TNF	single	time_day	49513	TRUE	0.243397	0.0714322	3.40739	0.000655873	1.27558	0.103393	0.383402	1.10893	1.46727	0.33843
Bipolar_disorder	TNF	single	season	49513	TRUE	0.242293	0.0713977	3.39357	0.000689878	1.27417	0.102356	0.38223	1.10778	1.46555	0.355287
Bipolar_disorder	30750	single	bmi	434603	TRUE	-0.608886	0.179854	-3.38545	0.000710618	0.543957	-0.961393	-0.256379	0.38236	0.773849	0.364547
Bipolar_disorder	TNF	single	chrono	49513	TRUE	0.240652	0.0714483	3.3682	0.0007566	1.27208	0.100616	0.380688	1.10585	1.46329	0.386623
Bipolar_disorder	IL18	single	sex	50275	TRUE	0.24392	0.0728499	3.34825	0.000813236	1.27624	0.101136	0.386703	1.10643	1.47212	0.414751
Bipolar_disorder	TNF	single	smoking	49513	TRUE	0.238202	0.0715928	3.32718	0.00087729	1.26897	0.097883	0.378522	1.10283	1.46012	0.444786
Bipolar_disorder	23407	full	all	267020	TRUE	0.213969	0.0341502	6.26552	3.71572e-10	1.23858	0.147036	0.280902	1.1584	1.32432	2.73105e-07
Bipolar_disorder	IGFBP1	unadjusted		51055	TRUE	-0.133123	0.0704343	-1.89003	0.0587544	0.875358	-0.271171	0.004926	0.762486	1.00494	1
Bipolar_disorder	IL18	single	smoking	50275	TRUE	0.237776	0.0717306	3.31485	0.000916924	1.26843	0.0971868	0.378366	1.10207	1.4599	0.463047
Bipolar_disorder	30710	single	bmi	455299	TRUE	0.0862911	0.026469	3.26008	0.00111382	1.09012	0.0344127	0.138169	1.03501	1.14817	0.560254
Bipolar_disorder	23400	single	time_day	267974	TRUE	-0.109489	0.033643	-3.25443	0.00113622	0.896292	-0.175428	-0.0435495	0.839098	0.957385	0.569246
Bipolar_disorder	23400	single	season	267974	TRUE	-0.10949	0.0336441	-3.25436	0.00113649	0.896291	-0.175431	-0.0435487	0.839095	0.957386	0.569246
Bipolar_disorder	23400	single	age_recruitment	267974	TRUE	-0.108494	0.0340511	-3.18622	0.00144145	0.897184	-0.175233	-0.0417553	0.839261	0.959104	0.707752
Bipolar_disorder	30600	single	bmi	417583	TRUE	-1.46016	0.459727	-3.17615	0.00149243	0.232199	-2.36121	-0.559114	0.0943061	0.571715	0.731288
Bipolar_disorder	30850	single	smoking	414763	TRUE	-0.0669956	0.0211153	-3.17284	0.00150954	0.935199	-0.108381	-0.0256103	0.897286	0.974715	0.738166
Bipolar_disorder	IGFBP1	full	all	50815	TRUE	0.0204832	0.0772137	0.265279	0.790794	1.02069	-0.130853	0.171819	0.877347	1.18746	1
Bipolar_disorder	IL10	unadjusted		49530	TRUE	0.35995	0.0712456	5.05225	4.36642e-07	1.43326	0.220311	0.499589	1.24646	1.64804	0.00029255
Bipolar_disorder	30730	single	smoking	457791	TRUE	0.123129	0.0390053	3.15673	0.0015955	1.13103	0.0466801	0.199578	1.04779	1.22089	0.77701
Bipolar_disorder	23400	single	chrono	267974	TRUE	-0.104681	0.0336383	-3.11196	0.00185847	0.900612	-0.170611	-0.0387513	0.84315	0.96199	0.893925
Bipolar_disorder	30740	single	chrono	418693	TRUE	0.147802	0.145654	1.01475	0.310226	1.15928	-0.137675	0.43328	0.871382	1.54231	1
Bipolar_disorder	30750	single	chrono	436248	TRUE	-0.162473	0.173007	-0.939112	0.347673	0.850039	-0.50156	0.176614	0.605585	1.19317	1
Bipolar_disorder	30800	single	chrono	74692	TRUE	-0.0309821	0.0974718	-0.317857	0.750593	0.969493	-0.222023	0.160059	0.800897	1.17358	1
Bipolar_disorder	30850	single	chrono	414763	TRUE	-0.04644	0.0210868	-2.20232	0.0276424	0.954622	-0.0877695	-0.0051106	0.915972	0.994902	1
Bipolar_disorder	20281	single	chrono	267680	TRUE	0.0728907	0.0340393	2.14137	0.0322442	1.07561	0.00617495	0.139607	1.00619	1.14982	1
Bipolar_disorder	IL10	full	all	49301	TRUE	0.36323	0.071617	5.07184	3.93981e-07	1.43797	0.222864	0.503597	1.24965	1.65466	0.000264755
Bipolar_disorder	IL12A_IL12B	unadjusted		50280	TRUE	0.333555	0.0713951	4.67196	2.98339e-06	1.39592	0.193623	0.473487	1.21364	1.60558	0.00188252
Bipolar_disorder	30730	single	bmi	456045	TRUE	0.0726506	0.0408529	1.77835	0.0753469	1.07535	-0.00741959	0.152721	0.992608	1.165	1
Bipolar_disorder	30740	single	time_day	418693	TRUE	0.176482	0.146475	1.20486	0.228257	1.19301	-0.110604	0.463569	0.895293	1.58974	1
Bipolar_disorder	30740	single	age_recruitment	418693	TRUE	0.291728	0.144441	2.0197	0.043415	1.33874	0.00862768	0.574828	1.00867	1.77682	1
Bipolar_disorder	30740	single	sex	418693	TRUE	0.18989	0.146768	1.29381	0.195731	1.20912	-0.0977703	0.477551	0.906857	1.61212	1
Bipolar_disorder	23405	single	chrono	267957	TRUE	-0.0821074	0.0340418	-2.41195	0.0158673	0.921173	-0.148828	-0.0153866	0.861717	0.984731	1
Bipolar_disorder	30740	single	season	418693	TRUE	0.171567	0.146278	1.17288	0.240843	1.18716	-0.115133	0.458266	0.891248	1.58133	1
Bipolar_disorder	30740	single	smoking	418693	TRUE	0.207964	0.144342	1.44078	0.149648	1.23117	-0.0749404	0.490869	0.927799	1.63373	1
Bipolar_disorder	IL12A_IL12B	full	all	50048	TRUE	0.376499	0.0748272	5.03157	4.86476e-07	1.45717	0.22984	0.523157	1.2584	1.68735	0.000323993
Bipolar_disorder	IL18	unadjusted		50275	TRUE	0.260504	0.0711665	3.66049	0.000251736	1.29758	0.12102	0.399988	1.12865	1.49181	0.1377
Bipolar_disorder	30740	single	bmi	417083	TRUE	-0.0749781	0.150141	-0.499384	0.617509	0.927764	-0.36925	0.219294	0.691253	1.2452	1
Bipolar_disorder	30750	single	time_day	436248	TRUE	-0.145868	0.174211	-0.837304	0.402422	0.864272	-0.487316	0.19558	0.614273	1.21602	1
Bipolar_disorder	30750	single	age_recruitment	436248	TRUE	0.108111	0.1747	0.61884	0.536022	1.11417	-0.234295	0.450517	0.791129	1.56912	1
Bipolar_disorder	30750	single	sex	436248	TRUE	-0.128788	0.174631	-0.737489	0.460825	0.87916	-0.471058	0.213482	0.624341	1.23798	1
Bipolar_disorder	IGFBP1	single	chrono	51055	TRUE	-0.128133	0.0703417	-1.82157	0.0685196	0.879737	-0.266	0.00973454	0.766439	1.00978	1
Bipolar_disorder	30750	single	season	436248	TRUE	-0.139978	0.174044	-0.804264	0.421244	0.869378	-0.481098	0.201143	0.618104	1.2228	1
Bipolar_disorder	30750	single	smoking	436248	TRUE	-0.3564	0.178449	-1.99721	0.0458022	0.700192	-0.706154	-0.00664681	0.493539	0.993375	1
Bipolar_disorder	IL18	full	all	50039	TRUE	0.167215	0.0753093	2.22038	0.0263933	1.18201	0.0196114	0.314818	1.0198	1.37001	1
Bipolar_disorder	IL1B	unadjusted		49301	TRUE	-0.000439765	0.0721127	-0.0060983	0.995134	0.99956	-0.141778	0.140898	0.867814	1.15131	1
Bipolar_disorder	30800	single	time_day	74692	TRUE	-0.0289799	0.0972717	-0.297928	0.765758	0.971436	-0.219629	0.161669	0.802817	1.17547	1
Bipolar_disorder	30800	single	age_recruitment	74692	TRUE	-0.0940225	0.103288	-0.910297	0.362666	0.910262	-0.296463	0.108418	0.743443	1.11451	1
Bipolar_disorder	30800	single	sex	74692	TRUE	-0.0791842	0.109537	-0.722899	0.469742	0.92387	-0.293873	0.135504	0.745371	1.14511	1
Bipolar_disorder	IL1B	single	chrono	49301	TRUE	-0.00111715	0.0719744	-0.0155215	0.987616	0.998883	-0.142184	0.13995	0.867461	1.15022	1
Bipolar_disorder	30800	single	season	74692	TRUE	-0.0315066	0.097315	-0.323759	0.74612	0.968985	-0.22224	0.159227	0.800723	1.1726	1
Bipolar_disorder	30800	single	smoking	74692	TRUE	-0.00318509	0.0975366	-0.0326553	0.973949	0.99682	-0.194353	0.187983	0.823367	1.20681	1
Bipolar_disorder	30800	single	bmi	74382	TRUE	0.0300131	0.0976909	0.307226	0.758672	1.03047	-0.161457	0.221484	0.850903	1.24793	1
Bipolar_disorder	IL1B	full	all	49076	TRUE	-0.036887	0.0723842	-0.5096	0.610332	0.963785	-0.178757	0.104983	0.836309	1.11069	1
Bipolar_disorder	IL6	unadjusted		50280	TRUE	0.286127	0.0709199	4.03451	5.47174e-05	1.33126	0.147126	0.425127	1.1585	1.52978	0.0324474
Bipolar_disorder	BDNF	single	chrono	43939	TRUE	0.035084	0.0791761	0.443114	0.657684	1.03571	-0.120098	0.190266	0.886833	1.20957	1
Bipolar_disorder	30850	single	time_day	414763	TRUE	-0.0393934	0.0210117	-1.87483	0.0608165	0.961372	-0.0805757	0.00178888	0.922585	1.00179	1
Bipolar_disorder	30850	single	age_recruitment	414763	TRUE	-0.0391142	0.0210495	-1.8582	0.0631405	0.961641	-0.0803705	0.00214206	0.922774	1.00214	1
Bipolar_disorder	30850	single	sex	414763	TRUE	-0.133892	0.0640646	-2.08995	0.0366221	0.874685	-0.259456	-0.00832765	0.771471	0.991707	1
Bipolar_disorder	SERPINA6	single	chrono	44008	TRUE	0.0840776	0.0793151	1.06005	0.289124	1.08771	-0.0713771	0.239532	0.931111	1.27065	1
Bipolar_disorder	30850	single	season	414763	TRUE	-0.0403165	0.0210024	-1.91961	0.054907	0.960485	-0.0814805	0.000847509	0.921751	1.00085	1
Bipolar_disorder	30850	single	bmi	413148	TRUE	-0.0423728	0.0213135	-1.98807	0.0468035	0.958512	-0.0841466	-0.000599132	0.919297	0.999401	1
Bipolar_disorder	IL6	full	all	50048	TRUE	0.202046	0.0799418	2.52742	0.0114905	1.2239	0.0453632	0.358729	1.04641	1.43151	1
Bipolar_disorder	LEP	unadjusted		50511	TRUE	0.252653	0.0706294	3.57716	0.000347344	1.28744	0.114222	0.391084	1.121	1.47858	0.185829
Bipolar_disorder	PLR	single	chrono	466886	TRUE	-0.082765	0.0705049	-1.17389	0.240439	0.920567	-0.220952	0.0554221	0.801755	1.05699	1
Bipolar_disorder	20281	single	time_day	267680	TRUE	0.0867496	0.0345295	2.51233	0.0119936	1.09062	0.019073	0.154426	1.01926	1.16699	1
Bipolar_disorder	20281	single	age_recruitment	267680	TRUE	0.0855589	0.0339948	2.51682	0.0118418	1.08933	0.0189304	0.152188	1.01911	1.16438	1
Bipolar_disorder	20281	single	sex	267680	TRUE	0.0855552	0.0342349	2.49907	0.0124521	1.08932	0.0184561	0.152654	1.01863	1.16492	1
Bipolar_disorder	MLR	single	chrono	466485	TRUE	0.0437733	0.0624839	0.700553	0.483582	1.04475	-0.0786929	0.166239	0.924324	1.18086	1
Bipolar_disorder	20281	single	season	267680	TRUE	0.0793638	0.0340542	2.33052	0.0197789	1.0826	0.0126188	0.146109	1.0127	1.15732	1
Bipolar_disorder	20281	single	smoking	267680	TRUE	0.0994193	0.033974	2.92634	0.00342978	1.10453	0.0328316	0.166007	1.03338	1.18058	1
Bipolar_disorder	LEP	full	all	50277	TRUE	0.325603	0.126255	2.57893	0.00991073	1.38487	0.0781475	0.573059	1.08128	1.77368	1
Bipolar_disorder	BDNF	unadjusted		43939	TRUE	0.0354818	0.079088	0.448637	0.653694	1.03612	-0.119528	0.190491	0.887339	1.20984	1
Bipolar_disorder	20281	single	bmi	266711	TRUE	0.0509629	0.0347274	1.46751	0.142237	1.05228	-0.0171016	0.119027	0.983044	1.1264	1
Bipolar_disorder	23400	single	smoking	267974	TRUE	-0.0961623	0.0336098	-2.86114	0.00422123	0.908317	-0.162036	-0.0302883	0.85041	0.970166	1
Bipolar_disorder	23400	single	bmi	267003	TRUE	-0.0867492	0.0337714	-2.56872	0.0102075	0.916907	-0.15294	-0.0205586	0.858181	0.979651	1
Bipolar_disorder	23405	single	time_day	267957	TRUE	-0.0824031	0.0341601	-2.41226	0.0158538	0.920901	-0.149356	-0.0154506	0.861263	0.984668	1
Bipolar_disorder	23405	single	age_recruitment	267957	TRUE	-0.0827286	0.0343436	-2.40885	0.0160029	0.920601	-0.150041	-0.0154164	0.860673	0.984702	1
Bipolar_disorder	23405	single	sex	267957	TRUE	-0.0903497	0.0343262	-2.63209	0.00848602	0.913612	-0.157628	-0.0230717	0.854168	0.977192	1
Bipolar_disorder	23405	single	season	267957	TRUE	-0.0838211	0.0340954	-2.45843	0.0139546	0.919596	-0.150647	-0.0169954	0.860151	0.983148	1
Bipolar_disorder	BDNF	full	all	43732	TRUE	0.018535	0.0801284	0.231316	0.81707	1.01871	-0.138514	0.175584	0.870651	1.19194	1
Bipolar_disorder	SERPINA6	unadjusted		44008	TRUE	0.0822684	0.0790536	1.04067	0.29803	1.08575	-0.0726738	0.237211	0.929904	1.26771	1
Bipolar_disorder	23405	single	smoking	267957	TRUE	-0.0785449	0.0339279	-2.31506	0.0206099	0.924461	-0.145042	-0.0120475	0.864986	0.988025	1
Bipolar_disorder	23405	single	bmi	266986	TRUE	-0.0784239	0.0339832	-2.30772	0.0210145	0.924572	-0.14503	-0.011818	0.864996	0.988252	1
Bipolar_disorder	IGFBP1	single	time_day	51055	TRUE	-0.131722	0.0704399	-1.86999	0.0614851	0.876585	-0.269782	0.00633771	0.763546	1.00636	1
Bipolar_disorder	IGFBP1	single	age_recruitment	51055	TRUE	-0.126788	0.0701349	-1.80777	0.0706422	0.88092	-0.26425	0.0106741	0.767782	1.01073	1
Bipolar_disorder	IGFBP1	single	sex	51055	TRUE	-0.111946	0.0720698	-1.5533	0.120352	0.894093	-0.2532	0.0293082	0.776313	1.02974	1
Bipolar_disorder	IGFBP1	single	season	51055	TRUE	-0.133504	0.0704419	-1.89524	0.0580612	0.875024	-0.271568	0.00455957	0.762184	1.00457	1
Bipolar_disorder	IGFBP1	single	smoking	51055	TRUE	-0.145225	0.0704882	-2.06028	0.0393722	0.864828	-0.283379	-0.00707081	0.753234	0.992954	1
Bipolar_disorder	SERPINA6	full	all	43803	TRUE	0.162662	0.0874679	1.85968	0.0629309	1.17664	-0.00877166	0.334096	0.991267	1.39668	1
Bipolar_disorder	TNF	unadjusted		49513	TRUE	0.241858	0.0714035	3.3872	0.000706092	1.27361	0.10191	0.381806	1.10728	1.46493	0.362931
Bipolar_disorder	IGFBP1	single	bmi	50815	TRUE	-0.00458894	0.0753413	-0.0609086	0.951432	0.995422	-0.152255	0.143077	0.858769	1.15382	1
Bipolar_disorder	IL18	single	bmi	50039	TRUE	0.199359	0.0731206	2.72644	0.00640222	1.22062	0.056045	0.342673	1.05765	1.40871	1
Bipolar_disorder	IL1B	single	time_day	49301	TRUE	0.00191818	0.0723724	0.0265043	0.978855	1.00192	-0.139929	0.143765	0.86942	1.15461	1
Bipolar_disorder	IL1B	single	age_recruitment	49301	TRUE	0.00304993	0.072047	0.0423325	0.966234	1.00305	-0.13816	0.144259	0.87096	1.15518	1
Bipolar_disorder	IL1B	single	sex	49301	TRUE	0.00264318	0.0721041	0.0366579	0.970758	1.00265	-0.138678	0.143965	0.870508	1.15484	1
Bipolar_disorder	IL1B	single	season	49301	TRUE	0.000855564	0.0722335	0.0118444	0.99055	1.00086	-0.14072	0.142431	0.868733	1.15307	1
Bipolar_disorder	IL1B	single	smoking	49301	TRUE	-0.011189	0.0719821	-0.155442	0.876473	0.988873	-0.152271	0.129893	0.858755	1.13871	1
Bipolar_disorder	TNF	full	all	49285	TRUE	0.210865	0.0747589	2.8206	0.00479338	1.23475	0.0643403	0.35739	1.06646	1.42959	1
Bipolar_disorder	30000	unadjusted		468381	TRUE	1.1483	0.0888479	12.9243	3.28113e-38	3.15283	0.974162	1.32244	2.64895	3.75256	3.08427e-35
Bipolar_disorder	IL1B	single	bmi	49076	TRUE	-0.0357481	0.0722713	-0.494638	0.620856	0.964883	-0.177397	0.105901	0.837447	1.11171	1
Bipolar_disorder	IL6	single	bmi	50048	TRUE	0.188071	0.0780888	2.40842	0.0160215	1.20692	0.0350198	0.341122	1.03564	1.40653	1
Bipolar_disorder	LEP	single	bmi	50277	TRUE	0.0464193	0.0893063	0.519777	0.603219	1.04751	-0.128618	0.221456	0.87931	1.24789	1
Bipolar_disorder	BDNF	single	time_day	43939	TRUE	0.0373004	0.0792822	0.470476	0.638015	1.038	-0.11809	0.192691	0.888616	1.21251	1
Bipolar_disorder	BDNF	single	age_recruitment	43939	TRUE	0.0481438	0.0794625	0.605867	0.544603	1.04932	-0.1076	0.203887	0.897987	1.22616	1
Bipolar_disorder	BDNF	single	sex	43939	TRUE	0.0420916	0.0793595	0.530392	0.59584	1.04299	-0.11345	0.197633	0.892749	1.21852	1
Bipolar_disorder	BDNF	single	season	43939	TRUE	0.0354422	0.0791222	0.447942	0.654195	1.03608	-0.119634	0.190519	0.887245	1.20988	1
Bipolar_disorder	30000	full	all	466590	TRUE	0.67135	0.102452	6.55281	5.64633e-11	1.95688	0.470547	0.872152	1.60087	2.39205	4.23475e-08
Bipolar_disorder	NLR	unadjusted		467139	TRUE	0.492812	0.0597024	8.25447	1.52573e-16	1.63691	0.375797	0.609826	1.45615	1.84011	1.25263e-13
Bipolar_disorder	BDNF	single	smoking	43939	TRUE	0.0173221	0.0791388	0.218883	0.826741	1.01747	-0.137787	0.172431	0.871284	1.18819	1
Bipolar_disorder	BDNF	single	bmi	43732	TRUE	0.0201209	0.0790533	0.254523	0.799091	1.02032	-0.134821	0.175062	0.873873	1.19132	1
Bipolar_disorder	SERPINA6	single	time_day	44008	TRUE	0.0823139	0.0790587	1.04118	0.297794	1.0858	-0.0726382	0.237266	0.929937	1.26778	1
Bipolar_disorder	SERPINA6	single	age_recruitment	44008	TRUE	0.0668444	0.0792365	0.843606	0.39889	1.06913	-0.0884562	0.222145	0.915343	1.24875	1
Bipolar_disorder	SERPINA6	single	sex	44008	TRUE	0.14182	0.0870988	1.62826	0.103469	1.15237	-0.0288907	0.31253	0.971523	1.36688	1
Bipolar_disorder	SERPINA6	single	season	44008	TRUE	0.0839736	0.0790919	1.06172	0.288362	1.0876	-0.0710436	0.238991	0.931421	1.26997	1
Bipolar_disorder	SERPINA6	single	smoking	44008	TRUE	0.0824022	0.0792804	1.03938	0.29863	1.08589	-0.0729846	0.237789	0.929615	1.26844	1
Bipolar_disorder	NLR	full	all	465356	TRUE	0.513423	0.0611534	8.39565	4.63308e-17	1.671	0.393565	0.633282	1.48225	1.88378	3.88253e-14
Bipolar_disorder	PLR	unadjusted		466886	TRUE	-0.0899212	0.0706284	-1.27316	0.202961	0.914003	-0.22835	0.0485079	0.795845	1.0497	1
Bipolar_disorder	SERPINA6	single	bmi	43803	TRUE	0.128905	0.080106	1.60917	0.107578	1.13758	-0.0281003	0.28591	0.972291	1.33097	1
Bipolar_disorder	TNF	single	bmi	49285	TRUE	0.180905	0.0735933	2.45818	0.0139644	1.1983	0.0366652	0.325146	1.03735	1.38423	1
Bipolar_disorder	PLR	single	time_day	466886	TRUE	-0.0486442	0.0723539	-0.67231	0.501387	0.95252	-0.190455	0.0931668	0.826583	1.09764	1
Bipolar_disorder	PLR	single	age_recruitment	466886	TRUE	-0.111216	0.0710433	-1.56547	0.117472	0.894745	-0.250459	0.028026	0.778444	1.02842	1
Bipolar_disorder	PLR	single	sex	466886	TRUE	-0.0991188	0.0708615	-1.39877	0.161883	0.905635	-0.238005	0.0397673	0.788199	1.04057	1
Bipolar_disorder	PLR	single	season	466886	TRUE	-0.0898527	0.0706201	-1.27234	0.203252	0.914066	-0.228266	0.04856	0.795913	1.04976	1
Bipolar_disorder	PLR	single	smoking	466886	TRUE	0.0752864	0.0707444	1.0642	0.287236	1.07819	-0.06337	0.213943	0.938596	1.23855	1
Bipolar_disorder	PLR	full	all	465104	TRUE	0.173454	0.073514	2.35947	0.0183009	1.18941	0.0293695	0.317539	1.0298	1.37374	1
Bipolar_disorder	MLR	unadjusted		466485	TRUE	0.0479	0.0625407	0.765901	0.443735	1.04907	-0.0746775	0.170477	0.928043	1.18587	1
Bipolar_disorder	PLR	single	bmi	465104	TRUE	-0.00176188	0.0712514	-0.0247276	0.980272	0.99824	-0.141412	0.137888	0.868131	1.14785	1
Bipolar_disorder	MLR	single	time_day	466485	TRUE	0.057298	0.0627535	0.913064	0.361209	1.05897	-0.0656966	0.180293	0.936415	1.19757	1
Bipolar_disorder	MLR	single	age_recruitment	466485	TRUE	0.0778762	0.0629516	1.23708	0.216057	1.08099	-0.0455066	0.201259	0.955513	1.22294	1
Bipolar_disorder	MLR	single	sex	466485	TRUE	0.0887992	0.0651955	1.36204	0.173184	1.09286	-0.0389817	0.21658	0.961768	1.24182	1
Bipolar_disorder	MLR	single	season	466485	TRUE	0.0480458	0.0625081	0.768633	0.442111	1.04922	-0.0744678	0.170559	0.928237	1.18597	1
Bipolar_disorder	MLR	single	smoking	466485	TRUE	0.0951043	0.0620992	1.53149	0.125648	1.09977	-0.0266078	0.216816	0.973743	1.24212	1
Bipolar_disorder	MLR	single	bmi	464704	TRUE	0.0491323	0.0627667	0.782776	0.433759	1.05036	-0.0738882	0.172153	0.928776	1.18786	1
Bipolar_disorder	MLR	full	all	464704	TRUE	0.201119	0.0653959	3.0754	0.00210219	1.22277	0.0729451	0.329292	1.07567	1.38998	1
Schizophrenia	30600	unadjusted		419512	TRUE	-0.985931	0.641155	-1.53774	0.124111	0.373092	-2.24257	0.270709	0.106185	1.31089	1
Schizophrenia	30600	single	time_day	419512	TRUE	-1.10514	0.640666	-1.72499	0.0845295	0.331164	-2.36082	0.150541	0.0943426	1.16246	1
Schizophrenia	30600	single	age_recruitment	419512	TRUE	-1.7211	0.63807	-2.69736	0.00698917	0.178869	-2.9717	-0.47051	0.0512163	0.624684	1
Schizophrenia	30600	single	sex	419512	TRUE	-1.72691	0.636499	-2.71314	0.00666482	0.177832	-2.97443	-0.479398	0.0510766	0.619156	1
Schizophrenia	30600	single	chrono	419512	TRUE	-0.911404	0.638957	-1.42639	0.153755	0.401959	-2.16374	0.340929	0.114895	1.40625	1
Schizophrenia	30600	single	season	419512	TRUE	-0.986608	0.641452	-1.53809	0.124028	0.372839	-2.24383	0.270614	0.106052	1.31077	1
Schizophrenia	30600	single	smoking	419512	TRUE	-0.689729	0.639463	-1.07861	0.280763	0.501712	-1.94305	0.563595	0.143266	1.75698	1
Schizophrenia	30600	single	bmi	417897	TRUE	-0.0886456	0.656952	-0.134935	0.892663	0.91517	-1.37625	1.19896	0.252524	3.31665	1
Schizophrenia	30600	full	all	417897	TRUE	-1.37621	0.658386	-2.09028	0.0365924	0.252533	-2.66662	-0.0857999	0.0694864	0.917778	1
Schizophrenia	30700	unadjusted		458139	TRUE	0.764684	0.159249	4.80181	1.57237e-06	2.14832	0.452562	1.07681	1.57233	2.93529	0.00100946
Schizophrenia	30700	single	time_day	458139	TRUE	0.714925	0.160628	4.45081	8.55488e-06	2.04403	0.4001	1.02975	1.49197	2.80037	0.0052527
Schizophrenia	30700	single	age_recruitment	458139	TRUE	0.876954	0.159063	5.51325	3.52271e-08	2.40357	0.565196	1.18871	1.75979	3.28285	2.45533e-05
Schizophrenia	30700	single	sex	458139	TRUE	-0.54347	0.220742	-2.46201	0.0138161	0.58073	-0.976117	-0.110823	0.376771	0.895097	1
Schizophrenia	30700	single	chrono	458139	TRUE	0.722327	0.15953	4.52784	5.95889e-06	2.05922	0.409654	1.035	1.5063	2.81511	0.00368259
Schizophrenia	30700	single	season	458139	TRUE	0.762073	0.159284	4.78438	1.71517e-06	2.14271	0.449883	1.07426	1.56813	2.92784	0.00109771
Schizophrenia	30700	single	smoking	458139	TRUE	0.827648	0.157814	5.24444	1.56755e-07	2.28793	0.518338	1.13696	1.67923	3.11727	0.000107534
Schizophrenia	30700	single	bmi	456389	TRUE	0.641075	0.162101	3.95479	7.66021e-05	1.89852	0.323363	0.958787	1.38177	2.60853	0.0445058
Schizophrenia	30700	full	all	456389	TRUE	-0.258395	0.21777	-1.18655	0.235406	0.77229	-0.685216	0.168426	0.503982	1.18344	1
Schizophrenia	30710	unadjusted		457378	TRUE	0.356303	0.0320281	11.1247	9.51296e-29	1.42804	0.293529	0.419077	1.34115	1.52056	8.60923e-26
Schizophrenia	30710	single	time_day	457378	TRUE	0.357482	0.0320023	11.1705	5.68618e-29	1.42972	0.294758	0.420205	1.3428	1.52227	5.15736e-26
Schizophrenia	30710	single	age_recruitment	457378	TRUE	0.385715	0.0317747	12.1391	6.55767e-34	1.47067	0.323438	0.447992	1.38187	1.56517	6.04618e-31
Schizophrenia	30710	single	sex	457378	TRUE	0.374628	0.0321464	11.6538	2.19431e-31	1.45445	0.311622	0.437634	1.36564	1.54904	2.0078e-28
Schizophrenia	30710	single	chrono	457378	TRUE	0.345152	0.0320683	10.763	5.14397e-27	1.4122	0.2823	0.408005	1.32618	1.50381	4.60385e-24
Schizophrenia	30710	single	season	457378	TRUE	0.356668	0.0320349	11.1337	8.59772e-29	1.42856	0.29388	0.419455	1.34162	1.52113	7.78953e-26
Schizophrenia	30710	single	smoking	457378	TRUE	0.300637	0.032494	9.25206	2.20198e-20	1.35072	0.23695	0.364324	1.26738	1.43954	1.90911e-17
Schizophrenia	30710	single	bmi	455635	TRUE	0.296808	0.0356503	8.32552	8.39569e-17	1.34556	0.226934	0.366681	1.25475	1.44294	6.96002e-14
Schizophrenia	30710	full	all	455635	TRUE	0.276143	0.0358545	7.70177	1.34198e-14	1.31804	0.20587	0.346417	1.22859	1.41399	1.06016e-11
Schizophrenia	30720	unadjusted		458168	TRUE	1.66827	0.161277	10.3441	4.44865e-25	5.30299	1.35217	1.98437	3.86582	7.27444	3.9415e-22
Schizophrenia	30720	single	time_day	458168	TRUE	1.64608	0.162063	10.157	3.08286e-24	5.18659	1.32844	1.96371	3.77515	7.12573	2.716e-21
Schizophrenia	30720	single	age_recruitment	458168	TRUE	2.14294	0.143364	14.9475	1.61626e-50	8.52444	1.86195	2.42393	6.43627	11.2901	1.57423e-47
Schizophrenia	30720	single	sex	458168	TRUE	1.38064	0.177565	7.77542	7.51962e-15	3.97746	1.03262	1.72866	2.80842	5.63312	5.99314e-12
Schizophrenia	30720	single	chrono	458168	TRUE	1.61504	0.161042	10.0287	1.13974e-23	5.0281	1.29941	1.93068	3.66712	6.89419	1.00297e-20
Schizophrenia	30720	single	season	458168	TRUE	1.66662	0.161415	10.3251	5.42807e-25	5.29427	1.35026	1.98299	3.85841	7.26445	4.80384e-22
Schizophrenia	30720	single	smoking	458168	TRUE	1.34253	0.177668	7.5564	4.14366e-14	3.82871	0.994306	1.69075	2.70285	5.42355	3.25692e-11
Schizophrenia	30720	single	bmi	456416	TRUE	1.39101	0.181371	7.66943	1.72767e-14	4.01891	1.03553	1.74649	2.8166	5.73445	1.36141e-11
Schizophrenia	30720	full	all	456416	TRUE	1.20582	0.203614	5.92208	3.17903e-09	3.3395	0.806743	1.6049	2.2406	4.97735	2.2889e-06
Schizophrenia	30730	unadjusted		458133	TRUE	0.423955	0.0496304	8.54225	1.31637e-17	1.52799	0.326682	0.521229	1.38636	1.6841	1.11234e-14
Schizophrenia	30730	single	time_day	458133	TRUE	0.426419	0.0496825	8.58287	9.25337e-18	1.53176	0.329043	0.523795	1.38964	1.68842	7.8376e-15
Schizophrenia	30730	single	age_recruitment	458133	TRUE	0.457517	0.048953	9.34604	9.09871e-21	1.58015	0.361571	0.553463	1.43558	1.73927	7.91588e-18
Schizophrenia	30730	single	sex	458133	TRUE	0.274346	0.0546663	5.01856	5.20603e-07	1.31567	0.167202	0.38149	1.18199	1.46446	0.000344118
Schizophrenia	30730	single	chrono	458133	TRUE	0.402262	0.0497718	8.08214	6.36408e-16	1.4952	0.304711	0.499813	1.35623	1.64841	5.16763e-13
Schizophrenia	30730	single	season	458133	TRUE	0.424669	0.0496512	8.55304	1.19885e-17	1.52908	0.327355	0.521984	1.38729	1.68537	1.01423e-14
Schizophrenia	30730	single	smoking	458133	TRUE	0.349549	0.0505064	6.92089	4.48807e-12	1.41843	0.250558	0.44854	1.28474	1.56602	3.43786e-09
Schizophrenia	30730	single	bmi	456382	TRUE	0.340178	0.0525884	6.4687	9.88515e-11	1.4052	0.237107	0.44325	1.26758	1.55776	7.40398e-08
Schizophrenia	30730	full	all	456382	TRUE	0.120446	0.0587483	2.05021	0.0403439	1.128	0.00530184	0.235591	1.00532	1.26566	1
Schizophrenia	30740	unadjusted		419009	TRUE	0.810827	0.17335	4.67738	2.90558e-06	2.24977	0.471066	1.15059	1.6017	3.16005	0.00183633
Schizophrenia	30740	single	time_day	419009	TRUE	0.836257	0.173823	4.81096	1.50208e-06	2.30771	0.495569	1.17694	1.64143	3.24444	0.000965839
Schizophrenia	30740	single	age_recruitment	419009	TRUE	0.992878	0.16708	5.94254	2.80638e-09	2.69899	0.665408	1.32035	1.94528	3.74473	2.0234e-06
Schizophrenia	30740	single	sex	419009	TRUE	0.701434	0.172229	4.07269	4.64725e-05	2.01664	0.363872	1.039	1.43889	2.82638	0.0276512
Schizophrenia	30740	single	chrono	419009	TRUE	0.774391	0.172507	4.48904	7.15465e-06	2.16927	0.436283	1.1125	1.54695	3.04195	0.00440011
Schizophrenia	30740	single	season	419009	TRUE	0.809707	0.173463	4.6679	3.04298e-06	2.24725	0.469726	1.14969	1.59956	3.15721	0.00191707
Schizophrenia	30740	single	smoking	419009	TRUE	0.845385	0.169811	4.97839	6.41145e-07	2.32887	0.512562	1.17821	1.66956	3.24855	0.000422515
Schizophrenia	30740	single	bmi	417395	TRUE	0.549157	0.180587	3.04095	0.00235832	1.73179	0.195213	0.903102	1.21557	2.46724	1
Schizophrenia	30740	full	all	417395	TRUE	0.674655	0.17157	3.93225	8.41539e-05	1.96336	0.338385	1.01093	1.40268	2.74814	0.0488093
Schizophrenia	30750	unadjusted		436585	TRUE	1.34145	0.190993	7.02355	2.16297e-12	3.82459	0.967111	1.71579	2.63033	5.56107	1.66765e-09
Schizophrenia	30750	single	time_day	436585	TRUE	1.33512	0.191327	6.9782	2.98989e-12	3.80045	0.960124	1.71011	2.61202	5.52959	2.29923e-09
Schizophrenia	30750	single	age_recruitment	436585	TRUE	1.69737	0.179257	9.46891	2.82772e-21	5.45958	1.34603	2.04871	3.84216	7.75789	2.46295e-18
Schizophrenia	30750	single	sex	436585	TRUE	1.1913	0.189922	6.2726	3.55067e-10	3.29136	0.819063	1.56354	2.26837	4.7757	2.6133e-07
Schizophrenia	30750	single	chrono	436585	TRUE	1.29898	0.189186	6.86617	6.59472e-12	3.66557	0.928186	1.66978	2.52991	5.311	5.02518e-09
Schizophrenia	30750	single	season	436585	TRUE	1.33938	0.191078	7.00959	2.39011e-12	3.81668	0.964874	1.71389	2.62446	5.55049	1.84038e-09
Schizophrenia	30750	single	smoking	436585	TRUE	1.08773	0.200234	5.43228	5.56393e-08	2.96752	0.695275	1.48018	2.00426	4.39372	3.85024e-05
Schizophrenia	30750	single	bmi	434936	TRUE	0.970944	0.205394	4.72723	2.276e-06	2.64044	0.56838	1.37351	1.7654	3.94918	0.00144754
Schizophrenia	30750	full	all	434936	TRUE	0.874979	0.206072	4.24598	2.17635e-05	2.39883	0.471085	1.27887	1.60173	3.59259	0.0130799
Schizophrenia	30800	unadjusted		74788	TRUE	-0.448408	0.181053	-2.47668	0.0132613	0.638644	-0.803265	-0.0935519	0.447864	0.910691	1
Schizophrenia	30800	single	time_day	74788	TRUE	-0.445613	0.181342	-2.45731	0.0139984	0.640432	-0.801037	-0.0901888	0.448863	0.913759	1
Schizophrenia	30800	single	age_recruitment	74788	TRUE	-0.454425	0.191412	-2.37407	0.0175933	0.634813	-0.829585	-0.0792643	0.43623	0.923796	1
Schizophrenia	30800	single	sex	74788	TRUE	-0.0990375	0.203722	-0.486141	0.626867	0.905709	-0.498325	0.30025	0.607548	1.3502	1
Schizophrenia	30800	single	chrono	74788	TRUE	-0.432839	0.18087	-2.3931	0.0167069	0.648665	-0.787337	-0.0783405	0.455055	0.92465	1
Schizophrenia	30800	single	season	74788	TRUE	-0.446113	0.180894	-2.46616	0.0136571	0.640111	-0.800659	-0.0915674	0.449033	0.9125	1
Schizophrenia	30800	single	smoking	74788	TRUE	-0.409559	0.181542	-2.25601	0.0240702	0.663943	-0.765374	-0.0537441	0.46516	0.947675	1
Schizophrenia	30800	single	bmi	74477	TRUE	-0.360666	0.181353	-1.98875	0.0467288	0.697212	-0.716112	-0.00522043	0.488648	0.994793	1
Schizophrenia	30800	full	all	74477	TRUE	-0.0597175	0.207122	-0.288321	0.773101	0.942031	-0.465669	0.346234	0.627715	1.41373	1
Schizophrenia	30840	unadjusted		456439	TRUE	-0.83814	0.100695	-8.32356	8.53604e-17	0.432514	-1.0355	-0.640781	0.35505	0.526881	7.06784e-14
Schizophrenia	30840	single	time_day	456439	TRUE	-0.750478	0.101496	-7.39418	1.42279e-13	0.472141	-0.949406	-0.55155	0.386971	0.576056	1.11405e-10
Schizophrenia	30840	single	age_recruitment	456439	TRUE	-0.830779	0.0997498	-8.32863	8.17839e-17	0.43571	-1.02629	-0.635273	0.358336	0.529791	6.78807e-14
Schizophrenia	30840	single	sex	456439	TRUE	-1.33784	0.109094	-12.2632	1.42739e-34	0.262412	-1.55166	-1.12402	0.211896	0.324971	1.31891e-31
Schizophrenia	30840	single	chrono	456439	TRUE	-0.835235	0.100651	-8.2983	1.05609e-16	0.433772	-1.03251	-0.637962	0.356113	0.528368	8.71271e-14
Schizophrenia	30840	single	season	456439	TRUE	-0.840846	0.100755	-8.34543	7.0953e-17	0.431345	-1.03832	-0.64337	0.354048	0.525519	5.91748e-14
Schizophrenia	30840	single	smoking	456439	TRUE	-0.643393	0.100418	-6.40717	1.48246e-10	0.525506	-0.840209	-0.446578	0.431621	0.639814	1.10592e-07
Schizophrenia	30840	single	bmi	454696	TRUE	-0.759512	0.10088	-7.52886	5.11839e-14	0.467895	-0.957233	-0.561791	0.383954	0.570187	4.01794e-11
Schizophrenia	30840	full	all	454696	TRUE	-0.901154	0.109787	-8.2082	2.24522e-16	0.406101	-1.11633	-0.685975	0.327479	0.503599	1.8321e-13
Schizophrenia	30850	unadjusted		415057	TRUE	0.301172	0.0311698	9.6623	4.35962e-22	1.35144	0.240081	0.362264	1.27135	1.43658	3.81031e-19
Schizophrenia	30850	single	time_day	415057	TRUE	0.305566	0.031334	9.75191	1.81034e-22	1.35739	0.244153	0.36698	1.27654	1.44337	1.58585e-19
Schizophrenia	30850	single	age_recruitment	415057	TRUE	0.305275	0.0312322	9.77437	1.4506e-22	1.357	0.244061	0.36649	1.27642	1.44266	1.27363e-19
Schizophrenia	30850	single	sex	415057	TRUE	-0.0488298	0.0945181	-0.516619	0.605422	0.952343	-0.234082	0.136422	0.791297	1.14617	1
Schizophrenia	30850	single	chrono	415057	TRUE	0.290707	0.0312944	9.28943	1.55112e-20	1.33737	0.229371	0.352043	1.25781	1.42197	1.34637e-17
Schizophrenia	30850	single	season	415057	TRUE	0.301696	0.0311872	9.6737	3.90015e-22	1.35215	0.24057	0.362822	1.27197	1.43738	3.41263e-19
Schizophrenia	30850	single	smoking	415057	TRUE	0.257683	0.0312231	8.25297	1.54512e-16	1.29393	0.196487	0.318879	1.21712	1.37559	1.267e-13
Schizophrenia	30850	single	bmi	413437	TRUE	0.306556	0.031901	9.60959	7.28381e-22	1.35874	0.244031	0.36908	1.27638	1.4464	6.35877e-19
Schizophrenia	30850	full	all	413437	TRUE	-0.0646481	0.0960992	-0.672723	0.501124	0.937397	-0.252999	0.123703	0.776469	1.13168	1
Schizophrenia	30860	unadjusted		419053	TRUE	-1.95064	0.682054	-2.85996	0.004237	0.142182	-3.28745	-0.613843	0.0373491	0.541267	1
Schizophrenia	30860	single	time_day	419053	TRUE	-1.95337	0.68251	-2.86204	0.0042092	0.141795	-3.29107	-0.615678	0.0372141	0.540275	1
Schizophrenia	30860	single	age_recruitment	419053	TRUE	-2.27027	0.684729	-3.31557	0.000914558	0.103284	-3.61231	-0.928224	0.0269894	0.395255	0.462766
Schizophrenia	30860	single	sex	419053	TRUE	-2.13609	0.682308	-3.13068	0.00174405	0.118116	-3.47339	-0.798786	0.0310119	0.449875	0.844118
Schizophrenia	30860	single	chrono	419053	TRUE	-1.89303	0.68151	-2.7777	0.00547449	0.150614	-3.22877	-0.557296	0.0396062	0.572755	1
Schizophrenia	30860	single	season	419053	TRUE	-1.95149	0.682511	-2.85928	0.0042461	0.142063	-3.28918	-0.61379	0.0372842	0.541295	1
Schizophrenia	30860	single	smoking	419053	TRUE	-1.02408	0.680436	-1.50504	0.132314	0.359126	-2.35771	0.309548	0.0946364	1.36281	1
Schizophrenia	30860	single	bmi	417440	TRUE	-1.90421	0.687673	-2.76906	0.0056218	0.14894	-3.25202	-0.556395	0.0386958	0.573272	1
Schizophrenia	30860	full	all	417440	TRUE	-1.48531	0.692889	-2.14366	0.0320605	0.226431	-2.84335	-0.127278	0.0582301	0.880489	1
Schizophrenia	20281	unadjusted		267856	TRUE	0.0914879	0.0467036	1.95891	0.0501238	1.0958	-4.94175e-05	0.183025	0.999951	1.20084	1
Schizophrenia	20281	single	time_day	267856	TRUE	0.128625	0.0470372	2.73454	0.00624684	1.13726	0.0364337	0.220816	1.03711	1.24709	1
Schizophrenia	20281	single	age_recruitment	267856	TRUE	0.106124	0.0465251	2.28101	0.0225481	1.11196	0.0149365	0.197311	1.01505	1.21812	1
Schizophrenia	20281	single	sex	267856	TRUE	0.0414568	0.0475775	0.871353	0.383561	1.04233	-0.0517933	0.134707	0.949525	1.1442	1
Schizophrenia	20281	single	chrono	267856	TRUE	0.0828278	0.0467011	1.77357	0.0761337	1.08635	-0.00870463	0.17436	0.991333	1.19048	1
Schizophrenia	20281	single	season	267856	TRUE	0.0915115	0.0467282	1.95838	0.0501858	1.09583	-7.41557e-05	0.183097	0.999926	1.20093	1
Schizophrenia	20281	single	smoking	267856	TRUE	0.132128	0.0464705	2.84327	0.0044653	1.14125	0.0410477	0.223209	1.0419	1.25008	1
Schizophrenia	20281	single	bmi	266883	TRUE	0.0527876	0.0477595	1.10528	0.269039	1.05421	-0.0408194	0.146395	0.960003	1.15765	1
Schizophrenia	20281	full	all	266883	TRUE	0.0877352	0.0486103	1.80487	0.0710954	1.0917	-0.00753928	0.18301	0.992489	1.20083	1
Schizophrenia	23400	unadjusted		268151	TRUE	-0.405378	0.0442115	-9.16907	4.77135e-20	0.666725	-0.492031	-0.318725	0.611383	0.727075	4.11768e-17
Schizophrenia	23400	single	time_day	268151	TRUE	-0.404966	0.0441855	-9.16514	4.94844e-20	0.666999	-0.491568	-0.318364	0.611667	0.727338	4.26556e-17
Schizophrenia	23400	single	age_recruitment	268151	TRUE	-0.416138	0.0453294	-9.1803	4.29896e-20	0.659589	-0.504982	-0.327294	0.603517	0.720872	3.7186e-17
Schizophrenia	23400	single	sex	268151	TRUE	-0.322709	0.0457144	-7.05924	1.6742e-12	0.724185	-0.412307	-0.23311	0.662121	0.792066	1.29415e-09
Schizophrenia	23400	single	chrono	268151	TRUE	-0.396007	0.0442275	-8.95385	3.43303e-19	0.673002	-0.482691	-0.309322	0.61712	0.733944	2.94897e-16
Schizophrenia	23400	single	season	268151	TRUE	-0.405828	0.0442174	-9.17802	4.39104e-20	0.666425	-0.492493	-0.319164	0.611101	0.726757	3.79386e-17
Schizophrenia	23400	single	smoking	268151	TRUE	-0.382156	0.044232	-8.63981	5.63049e-18	0.682388	-0.468849	-0.295463	0.625722	0.744187	4.77466e-15
Schizophrenia	23400	single	bmi	267176	TRUE	-0.364387	0.044669	-8.15749	3.42067e-16	0.694622	-0.451937	-0.276837	0.636394	0.758178	2.78442e-13
Schizophrenia	23400	full	all	267176	TRUE	-0.288017	0.0464828	-6.19621	5.78393e-10	0.749749	-0.379122	-0.196913	0.684462	0.821262	4.23384e-07
Schizophrenia	23405	unadjusted		268133	TRUE	-0.324844	0.045971	-7.06628	1.59145e-12	0.72264	-0.414945	-0.234742	0.660376	0.790775	1.23178e-09
Schizophrenia	23405	single	time_day	268133	TRUE	-0.314828	0.04607	-6.83369	8.27581e-12	0.729914	-0.405124	-0.224533	0.666894	0.798889	6.28961e-09
Schizophrenia	23405	single	age_recruitment	268133	TRUE	-0.328048	0.0466997	-7.02462	2.14652e-12	0.720329	-0.419577	-0.236518	0.657325	0.789372	1.65711e-09
Schizophrenia	23405	single	sex	268133	TRUE	-0.281945	0.045832	-6.1517	7.66549e-10	0.754315	-0.371774	-0.192116	0.68951	0.825211	5.60347e-07
Schizophrenia	23405	single	chrono	268133	TRUE	-0.319903	0.0458664	-6.97467	3.06579e-12	0.726219	-0.4098	-0.230007	0.663783	0.794528	2.35453e-09
Schizophrenia	23405	single	season	268133	TRUE	-0.324967	0.0459731	-7.06862	1.56477e-12	0.722552	-0.415072	-0.234861	0.660293	0.790681	1.2127e-09
Schizophrenia	23405	single	smoking	268133	TRUE	-0.312814	0.0455974	-6.86035	6.86902e-12	0.731386	-0.402183	-0.223445	0.668858	0.799759	5.22732e-09
Schizophrenia	23405	single	bmi	267158	TRUE	-0.302624	0.0458367	-6.60221	4.0508e-11	0.738877	-0.392462	-0.212785	0.675392	0.80833	3.0543e-08
Schizophrenia	23405	full	all	267158	TRUE	-0.265256	0.0460087	-5.76534	8.14921e-09	0.76701	-0.355431	-0.175081	0.700871	0.839389	5.78594e-06
Schizophrenia	23407	unadjusted		268169	TRUE	0.231629	0.0442618	5.23315	1.66641e-07	1.26065	0.144877	0.318381	1.1559	1.3749	0.000114149
Schizophrenia	23407	single	time_day	268169	TRUE	0.223649	0.0444675	5.02949	4.91787e-07	1.25063	0.136494	0.310803	1.14625	1.36452	0.000327038
Schizophrenia	23407	single	age_recruitment	268169	TRUE	0.251921	0.0437175	5.76247	8.28918e-09	1.28649	0.166236	0.337606	1.18085	1.40159	5.87703e-06
Schizophrenia	23407	single	sex	268169	TRUE	0.164006	0.0455556	3.60014	0.000318052	1.17822	0.074719	0.253294	1.07758	1.28826	0.17143
Schizophrenia	23407	single	chrono	268169	TRUE	0.21707	0.0442365	4.90703	9.24662e-07	1.24243	0.130368	0.303772	1.13925	1.35496	0.00060288
Schizophrenia	23407	single	season	268169	TRUE	0.231553	0.0442686	5.23063	1.68932e-07	1.26056	0.144788	0.318318	1.15579	1.37481	0.00011555
Schizophrenia	23407	single	smoking	268169	TRUE	0.174288	0.0445229	3.91456	9.05678e-05	1.1904	0.0870244	0.261551	1.09092	1.29894	0.0522576
Schizophrenia	23407	single	bmi	267193	TRUE	0.165159	0.0464644	3.55454	0.000378643	1.17958	0.0740909	0.256228	1.0769	1.29205	0.200681
Schizophrenia	23407	full	all	267193	TRUE	0.0322777	0.0477346	0.676192	0.498919	1.0328	-0.0612803	0.125836	0.94056	1.1341	1
Schizophrenia	IGFBP1	unadjusted		51072	TRUE	-0.351348	0.0987752	-3.55705	0.000375047	0.703739	-0.544944	-0.157752	0.579874	0.854061	0.19915
Schizophrenia	IGFBP1	single	time_day	51072	TRUE	-0.342859	0.0985052	-3.48062	0.00050026	0.709738	-0.535926	-0.149792	0.585127	0.860887	0.262136
Schizophrenia	IGFBP1	single	age_recruitment	51072	TRUE	-0.336819	0.0979589	-3.43837	0.000585234	0.714038	-0.528815	-0.144823	0.589303	0.865176	0.304322
Schizophrenia	IGFBP1	single	sex	51072	TRUE	-0.286859	0.100855	-2.84427	0.00445137	0.750618	-0.484531	-0.0891864	0.615986	0.914675	1
Schizophrenia	IGFBP1	single	chrono	51072	TRUE	-0.340514	0.0987852	-3.44701	0.000566821	0.711405	-0.534129	-0.146898	0.58618	0.863382	0.295314
Schizophrenia	IGFBP1	single	season	51072	TRUE	-0.351966	0.0987711	-3.56345	0.000366006	0.703304	-0.545554	-0.158378	0.579521	0.853527	0.195081
Schizophrenia	IGFBP1	single	smoking	51072	TRUE	-0.392429	0.0986442	-3.97822	6.94323e-05	0.675415	-0.585768	-0.19909	0.556678	0.819476	0.0406874
Schizophrenia	IGFBP1	single	bmi	50831	TRUE	-0.242715	0.10691	-2.27028	0.0231906	0.784495	-0.452255	-0.0331759	0.636192	0.967368	1
Schizophrenia	IGFBP1	full	all	50831	TRUE	-0.194754	0.109152	-1.78424	0.0743848	0.823037	-0.408688	0.0191807	0.664522	1.01937	1
Schizophrenia	IL10	unadjusted		49549	TRUE	-0.0167235	0.0993798	-0.168278	0.866364	0.983416	-0.211504	0.178057	0.809366	1.19489	1
Schizophrenia	IL10	single	time_day	49549	TRUE	-0.00661736	0.0995235	-0.0664905	0.946987	0.993404	-0.20168	0.188445	0.817357	1.20737	1
Schizophrenia	IL10	single	age_recruitment	49549	TRUE	-0.00946999	0.0995077	-0.0951684	0.924181	0.990575	-0.204501	0.185562	0.815054	1.20389	1
Schizophrenia	IL10	single	sex	49549	TRUE	-0.0150043	0.0996168	-0.15062	0.880276	0.985108	-0.21025	0.180241	0.810382	1.19751	1
Schizophrenia	IL10	single	chrono	49549	TRUE	-0.022357	0.0995049	-0.224682	0.822226	0.977891	-0.217383	0.172669	0.804622	1.18847	1
Schizophrenia	IL10	single	season	49549	TRUE	-0.015025	0.0994595	-0.151066	0.879923	0.985087	-0.209962	0.179912	0.810615	1.19711	1
Schizophrenia	IL10	single	smoking	49549	TRUE	0.0223766	0.0977958	0.22881	0.819017	1.02263	-0.1693	0.214053	0.844256	1.23869	1
Schizophrenia	IL10	single	bmi	49319	TRUE	-0.0411218	0.100639	-0.408605	0.682829	0.959712	-0.238371	0.156128	0.78791	1.16898	1
Schizophrenia	IL10	full	all	49319	TRUE	0.00147359	0.0999268	0.0147467	0.988234	1.00147	-0.194379	0.197326	0.823346	1.21814	1
Schizophrenia	IL12A_IL12B	unadjusted		50293	TRUE	0.00179577	0.100841	0.017808	0.985792	1.0018	-0.195848	0.19944	0.822137	1.22072	1
Schizophrenia	IL12A_IL12B	single	time_day	50293	TRUE	-0.00386463	0.10096	-0.0382786	0.969466	0.996143	-0.201744	0.194014	0.817304	1.21411	1
Schizophrenia	IL12A_IL12B	single	age_recruitment	50293	TRUE	0.0243121	0.10184	0.238728	0.811317	1.02461	-0.175291	0.223916	0.839213	1.25097	1
Schizophrenia	IL12A_IL12B	single	sex	50293	TRUE	0.0606321	0.101999	0.594441	0.552217	1.06251	-0.139281	0.260546	0.869983	1.29764	1
Schizophrenia	IL12A_IL12B	single	chrono	50293	TRUE	0.0129721	0.100344	0.129276	0.897139	1.01306	-0.183699	0.209643	0.832186	1.23324	1
Schizophrenia	IL12A_IL12B	single	season	50293	TRUE	-0.000450966	0.10093	-0.00446812	0.996435	0.999549	-0.19827	0.197368	0.820148	1.21819	1
Schizophrenia	IL12A_IL12B	single	smoking	50293	TRUE	0.182559	0.10075	1.81201	0.0699845	1.20029	-0.0149062	0.380025	0.985204	1.46232	1
Schizophrenia	IL12A_IL12B	single	bmi	50060	TRUE	-0.0810853	0.103696	-0.781956	0.43424	0.922115	-0.284325	0.122154	0.752522	1.12993	1
Schizophrenia	IL12A_IL12B	full	all	50060	TRUE	0.167165	0.105916	1.57828	0.114501	1.18195	-0.0404263	0.374756	0.96038	1.45464	1
Schizophrenia	IL18	unadjusted		50289	TRUE	0.160968	0.0983513	1.63667	0.1017	1.17465	-0.0317967	0.353733	0.968703	1.42438	1
Schizophrenia	IL18	single	time_day	50289	TRUE	0.164404	0.098207	1.67405	0.0941204	1.17869	-0.0280786	0.356886	0.972312	1.42887	1
Schizophrenia	IL18	single	age_recruitment	50289	TRUE	0.180432	0.0981851	1.83767	0.0661106	1.19773	-0.0120071	0.372871	0.988065	1.4519	1
Schizophrenia	IL18	single	sex	50289	TRUE	0.0933225	0.102044	0.914529	0.360439	1.09782	-0.106681	0.293326	0.898813	1.34088	1
Schizophrenia	IL18	single	chrono	50289	TRUE	0.152857	0.0984236	1.55305	0.120411	1.16516	-0.04005	0.345764	0.960741	1.41307	1
Schizophrenia	IL18	single	season	50289	TRUE	0.159865	0.0983362	1.6257	0.104013	1.17335	-0.0328702	0.3526	0.967664	1.42276	1
Schizophrenia	IL18	single	smoking	50289	TRUE	0.09332	0.0996798	0.936198	0.349171	1.09781	-0.102049	0.288689	0.902985	1.33468	1
Schizophrenia	IL18	single	bmi	50052	TRUE	0.118134	0.101893	1.1594	0.246295	1.12539	-0.0815721	0.31784	0.921666	1.37416	1
Schizophrenia	IL18	full	all	50052	TRUE	-0.0063853	0.106273	-0.060084	0.952089	0.993635	-0.214676	0.201906	0.806803	1.22373	1
Schizophrenia	IL1B	unadjusted		49320	TRUE	0.0566904	0.1012	0.560183	0.575355	1.05833	-0.141657	0.255038	0.867918	1.29051	1
Schizophrenia	IL1B	single	time_day	49320	TRUE	0.0682034	0.101397	0.672638	0.501177	1.07058	-0.130531	0.266937	0.87763	1.30596	1
Schizophrenia	IL1B	single	age_recruitment	49320	TRUE	0.0634399	0.100977	0.628262	0.529832	1.0655	-0.134471	0.261351	0.874178	1.29868	1
Schizophrenia	IL1B	single	sex	49320	TRUE	0.0653127	0.101082	0.646134	0.518192	1.06749	-0.132805	0.26343	0.875636	1.30139	1
Schizophrenia	IL1B	single	chrono	49320	TRUE	0.054687	0.10078	0.542638	0.587379	1.05621	-0.142838	0.252212	0.866894	1.28687	1
Schizophrenia	IL1B	single	season	49320	TRUE	0.0518794	0.101095	0.513176	0.607828	1.05325	-0.146263	0.250022	0.863931	1.28405	1
Schizophrenia	IL1B	single	smoking	49320	TRUE	0.0214839	0.100363	0.214062	0.830499	1.02172	-0.175224	0.218192	0.839269	1.24383	1
Schizophrenia	IL1B	single	bmi	49094	TRUE	0.0446965	0.102487	0.436116	0.662752	1.04571	-0.156175	0.245568	0.855409	1.27835	1
Schizophrenia	IL1B	full	all	49094	TRUE	0.0228742	0.101157	0.226125	0.821105	1.02314	-0.175391	0.221139	0.839129	1.2475	1
Schizophrenia	IL6	unadjusted		50293	TRUE	0.32069	0.100392	3.19439	0.00140125	1.37808	0.123926	0.517454	1.13193	1.67775	0.693415
Schizophrenia	IL6	single	time_day	50293	TRUE	0.312698	0.101271	3.08774	0.00201688	1.36711	0.114211	0.511186	1.12099	1.66727	0.966083
Schizophrenia	IL6	single	age_recruitment	50293	TRUE	0.382945	0.100328	3.81692	0.000135126	1.4666	0.186305	0.579584	1.20479	1.7853	0.0762112
Schizophrenia	IL6	single	sex	50293	TRUE	0.31578	0.100599	3.13901	0.00169521	1.37133	0.11861	0.51295	1.12593	1.67021	0.822179
Schizophrenia	IL6	single	chrono	50293	TRUE	0.313871	0.100394	3.12639	0.00176964	1.36871	0.117102	0.510639	1.12423	1.66636	0.854736
Schizophrenia	IL6	single	season	50293	TRUE	0.321636	0.100422	3.20285	0.00136075	1.37938	0.124813	0.518459	1.13294	1.67944	0.676291
Schizophrenia	IL6	single	smoking	50293	TRUE	0.266338	0.100767	2.6431	0.00821499	1.30518	0.068838	0.463838	1.07126	1.59017	1
Schizophrenia	IL6	single	bmi	50060	TRUE	0.225214	0.11104	2.02822	0.0425379	1.25259	0.00757905	0.442848	1.00761	1.55714	1
Schizophrenia	IL6	full	all	50060	TRUE	0.197085	0.113266	1.74002	0.0818546	1.21785	-0.0249115	0.419082	0.975396	1.52056	1
Schizophrenia	LEP	unadjusted		50526	TRUE	0.134114	0.0989103	1.35592	0.175125	1.14352	-0.0597463	0.327975	0.942004	1.38815	1
Schizophrenia	LEP	single	time_day	50526	TRUE	0.132415	0.0988649	1.33935	0.180456	1.14158	-0.0613567	0.326187	0.940488	1.38567	1
Schizophrenia	LEP	single	age_recruitment	50526	TRUE	0.155282	0.0993055	1.56367	0.117894	1.16799	-0.0393537	0.349917	0.961411	1.41895	1
Schizophrenia	LEP	single	sex	50526	TRUE	0.445053	0.116702	3.81357	0.000136972	1.56057	0.216321	0.673786	1.2415	1.96165	0.076978
Schizophrenia	LEP	single	chrono	50526	TRUE	0.131794	0.0986743	1.33565	0.181664	1.14087	-0.0616038	0.325193	0.940255	1.3843	1
Schizophrenia	LEP	single	season	50526	TRUE	0.132365	0.0988332	1.33928	0.180479	1.14153	-0.0613441	0.326075	0.9405	1.38552	1
Schizophrenia	LEP	single	smoking	50526	TRUE	0.198515	0.0983788	2.01787	0.0436051	1.21959	0.00569643	0.391334	1.00571	1.47895	1
Schizophrenia	LEP	single	bmi	50291	TRUE	-0.120984	0.12552	-0.963859	0.335117	0.886048	-0.367	0.125031	0.69281	1.13318	1
Schizophrenia	LEP	full	all	50291	TRUE	0.410923	0.1789	2.29694	0.021622	1.50821	0.0602856	0.761561	1.06214	2.14162	1
Schizophrenia	BDNF	unadjusted		43949	TRUE	-0.0551315	0.104297	-0.528602	0.597082	0.946361	-0.259549	0.149286	0.771399	1.16101	1
Schizophrenia	BDNF	single	time_day	43949	TRUE	-0.0447003	0.104469	-0.427883	0.668736	0.956284	-0.249455	0.160054	0.779225	1.17357	1
Schizophrenia	BDNF	single	age_recruitment	43949	TRUE	-0.0445679	0.104699	-0.425677	0.670343	0.956411	-0.249774	0.160638	0.778977	1.17426	1
Schizophrenia	BDNF	single	sex	43949	TRUE	-0.0333268	0.104928	-0.317614	0.750778	0.967222	-0.238983	0.172329	0.787428	1.18807	1
Schizophrenia	BDNF	single	chrono	43949	TRUE	-0.0561896	0.104014	-0.540215	0.589049	0.94536	-0.260052	0.147673	0.771011	1.15913	1
Schizophrenia	BDNF	single	season	43949	TRUE	-0.0561704	0.104316	-0.538467	0.590255	0.945378	-0.260625	0.148284	0.77057	1.15984	1
Schizophrenia	BDNF	single	smoking	43949	TRUE	-0.113081	0.104069	-1.0866	0.277215	0.893078	-0.317052	0.0908902	0.728293	1.09515	1
Schizophrenia	BDNF	single	bmi	43742	TRUE	-0.0767328	0.105383	-0.728135	0.466531	0.926137	-0.283279	0.129813	0.75331	1.13862	1
Schizophrenia	BDNF	full	all	43742	TRUE	-0.103327	0.106084	-0.974012	0.330051	0.901832	-0.311248	0.104594	0.732532	1.11026	1
Schizophrenia	SERPINA6	unadjusted		44018	TRUE	-0.229005	0.104352	-2.19454	0.0281967	0.795324	-0.433532	-0.0244785	0.648216	0.975819	1
Schizophrenia	SERPINA6	single	time_day	44018	TRUE	-0.228701	0.104338	-2.19193	0.0283847	0.795567	-0.433199	-0.0242026	0.648432	0.976088	1
Schizophrenia	SERPINA6	single	age_recruitment	44018	TRUE	-0.245813	0.105042	-2.34014	0.0192763	0.782068	-0.451691	-0.0399349	0.636551	0.960852	1
Schizophrenia	SERPINA6	single	sex	44018	TRUE	-0.110255	0.115156	-0.957434	0.338348	0.895606	-0.335957	0.115448	0.714654	1.12238	1
Schizophrenia	SERPINA6	single	chrono	44018	TRUE	-0.222415	0.104867	-2.12092	0.0339285	0.800583	-0.42795	-0.016879	0.651844	0.983263	1
Schizophrenia	SERPINA6	single	season	44018	TRUE	-0.229272	0.104337	-2.19741	0.0279912	0.795112	-0.433769	-0.0247745	0.648062	0.97553	1
Schizophrenia	SERPINA6	single	smoking	44018	TRUE	-0.234714	0.105278	-2.22946	0.0257831	0.790797	-0.441056	-0.0283724	0.643356	0.972026	1
Schizophrenia	SERPINA6	single	bmi	43813	TRUE	-0.164641	0.106879	-1.54045	0.123452	0.848198	-0.37412	0.0448377	0.687894	1.04586	1
Schizophrenia	SERPINA6	full	all	43813	TRUE	-0.0886786	0.117534	-0.754495	0.450552	0.91514	-0.31904	0.141683	0.726846	1.15221	1
Schizophrenia	TNF	unadjusted		49529	TRUE	0.0401899	0.100015	0.401838	0.687804	1.04101	-0.155837	0.236217	0.855699	1.26645	1
Schizophrenia	TNF	single	time_day	49529	TRUE	0.0440463	0.10004	0.440284	0.659731	1.04503	-0.152029	0.240122	0.858963	1.2714	1
Schizophrenia	TNF	single	age_recruitment	49529	TRUE	0.0856163	0.101244	0.845643	0.397752	1.08939	-0.112818	0.284051	0.893313	1.3285	1
Schizophrenia	TNF	single	sex	49529	TRUE	0.0436191	0.101077	0.431545	0.666072	1.04458	-0.154488	0.241726	0.856854	1.27345	1
Schizophrenia	TNF	single	chrono	49529	TRUE	0.0397536	0.0999535	0.397721	0.690836	1.04055	-0.156152	0.235659	0.855429	1.26574	1
Schizophrenia	TNF	single	season	49529	TRUE	0.0388344	0.100151	0.387758	0.698195	1.0396	-0.157458	0.235127	0.854312	1.26507	1
Schizophrenia	TNF	single	smoking	49529	TRUE	0.0353742	0.10053	0.351879	0.724929	1.03601	-0.16166	0.232409	0.85073	1.26164	1
Schizophrenia	TNF	single	bmi	49300	TRUE	0.00373303	0.104062	0.0358733	0.971383	1.00374	-0.200224	0.20769	0.818547	1.23083	1
Schizophrenia	TNF	full	all	49300	TRUE	0.028126	0.106883	0.263147	0.792437	1.02853	-0.181361	0.237613	0.834134	1.26822	1
Schizophrenia	30000	unadjusted		468732	TRUE	1.5666	0.110032	14.2376	5.35107e-46	4.79033	1.35094	1.78226	3.86105	5.94327	5.16378e-43
Schizophrenia	30000	single	time_day	468732	TRUE	1.5099	0.114223	13.2189	6.82679e-40	4.52629	1.28603	1.73378	3.61839	5.66199	6.48545e-37
Schizophrenia	30000	single	age_recruitment	468732	TRUE	1.60054	0.11166	14.3341	1.33938e-46	4.95572	1.38169	1.81939	3.98164	6.1681	1.29652e-43
Schizophrenia	30000	single	sex	468732	TRUE	1.52871	0.1091	14.012	1.3166e-44	4.61222	1.31488	1.74254	3.72429	5.71184	1.26525e-41
Schizophrenia	30000	single	chrono	468732	TRUE	1.53316	0.111217	13.7853	3.12648e-43	4.63279	1.31518	1.75114	3.72541	5.76118	2.99204e-40
Schizophrenia	30000	single	season	468732	TRUE	1.56662	0.110025	14.2388	5.26497e-46	4.79043	1.35097	1.78226	3.86119	5.9433	5.08596e-43
Schizophrenia	30000	single	smoking	468732	TRUE	1.09167	0.129361	8.4389	3.20348e-17	2.97924	0.838124	1.34521	2.31202	3.839	2.69092e-14
Schizophrenia	30000	single	bmi	466936	TRUE	1.458	0.117771	12.38	3.35354e-35	4.29737	1.22718	1.68883	3.41159	5.41315	3.10202e-32
Schizophrenia	30000	full	all	466936	TRUE	0.883189	0.139738	6.32032	2.61024e-10	2.4186	0.609308	1.15707	1.83916	3.1806	1.93158e-07
Schizophrenia	NLR	unadjusted		467490	TRUE	0.888458	0.0788519	11.2674	1.90034e-29	2.43138	0.733911	1.04301	2.08321	2.83773	1.72931e-26
Schizophrenia	NLR	single	time_day	467490	TRUE	0.934772	0.0785534	11.8998	1.18588e-32	2.54663	0.78081	1.08873	2.18324	2.97051	1.08745e-29
Schizophrenia	NLR	single	age_recruitment	467490	TRUE	0.908017	0.0796411	11.4014	4.11633e-30	2.4794	0.751923	1.06411	2.12108	2.89826	3.75821e-27
Schizophrenia	NLR	single	sex	467490	TRUE	0.797036	0.0798487	9.98184	1.83041e-23	2.21896	0.640536	0.953537	1.8975	2.59487	1.60893e-20
Schizophrenia	NLR	single	chrono	467490	TRUE	0.875056	0.0789746	11.0802	1.56496e-28	2.39901	0.720268	1.02984	2.05498	2.80063	1.41316e-25
Schizophrenia	NLR	single	season	467490	TRUE	0.888367	0.0788505	11.2665	1.9211e-29	2.43116	0.733823	1.04291	2.08303	2.83746	1.74628e-26
Schizophrenia	NLR	single	smoking	467490	TRUE	0.854214	0.0798712	10.6949	1.07544e-26	2.34953	0.697669	1.01076	2.00906	2.74768	9.6144e-24
Schizophrenia	NLR	single	bmi	465702	TRUE	0.884876	0.0798475	11.0821	1.53264e-28	2.42268	0.728378	1.04137	2.07172	2.83311	1.38551e-25
Schizophrenia	NLR	full	all	465702	TRUE	0.849799	0.0820726	10.3542	4.0036e-25	2.33918	0.68894	1.01066	1.9916	2.74741	3.55119e-22
Schizophrenia	PLR	unadjusted		467237	TRUE	-0.143092	0.0995279	-1.43771	0.150516	0.866674	-0.338164	0.0519787	0.713079	1.05335	1
Schizophrenia	PLR	single	time_day	467237	TRUE	-0.0234656	0.102041	-0.229963	0.818121	0.976808	-0.223462	0.176531	0.799745	1.19307	1
Schizophrenia	PLR	single	age_recruitment	467237	TRUE	-0.18557	0.100542	-1.8457	0.0649359	0.830631	-0.382628	0.0114884	0.682067	1.01155	1
Schizophrenia	PLR	single	sex	467237	TRUE	-0.0678838	0.098827	-0.686895	0.492149	0.934369	-0.261581	0.125814	0.769833	1.13407	1
Schizophrenia	PLR	single	chrono	467237	TRUE	-0.135901	0.0993048	-1.36852	0.171148	0.872929	-0.330535	0.0587329	0.718539	1.06049	1
Schizophrenia	PLR	single	season	467237	TRUE	-0.142761	0.0995097	-1.43465	0.151388	0.866961	-0.337796	0.0522743	0.71334	1.05366	1
Schizophrenia	PLR	single	smoking	467237	TRUE	0.15434	0.0990792	1.55775	0.119293	1.16689	-0.0398512	0.348532	0.960932	1.41699	1
Schizophrenia	PLR	single	bmi	465450	TRUE	-0.0447331	0.100417	-0.445475	0.655976	0.956253	-0.241546	0.15208	0.785413	1.16425	1
Schizophrenia	PLR	full	all	465450	TRUE	0.38938	0.101861	3.82265	0.000132024	1.47606	0.189735	0.589024	1.20893	1.80223	0.0745938
Schizophrenia	MLR	unadjusted		466835	TRUE	0.447854	0.0864565	5.18011	2.21753e-07	1.56495	0.278403	0.617306	1.32102	1.85393	0.00015057
Schizophrenia	MLR	single	time_day	466835	TRUE	0.478244	0.0868478	5.50669	3.65643e-08	1.61324	0.308025	0.648462	1.36074	1.9126	2.54122e-05
Schizophrenia	MLR	single	age_recruitment	466835	TRUE	0.50922	0.0869726	5.85494	4.77171e-09	1.66399	0.338756	0.679683	1.4032	1.97325	3.42609e-06
Schizophrenia	MLR	single	sex	466835	TRUE	0.176316	0.0915721	1.92543	0.0541753	1.19281	-0.00316211	0.355794	0.996843	1.42731	1
Schizophrenia	MLR	single	chrono	466835	TRUE	0.435314	0.0864547	5.03517	4.77419e-07	1.54545	0.265866	0.604762	1.30456	1.83082	0.000318438
Schizophrenia	MLR	single	season	466835	TRUE	0.447959	0.086424	5.18327	2.18026e-07	1.56511	0.278571	0.617347	1.32124	1.854	0.000148257
Schizophrenia	MLR	single	smoking	466835	TRUE	0.522531	0.0850527	6.14362	8.06642e-10	1.68629	0.355831	0.689231	1.42737	1.99218	5.88849e-07
Schizophrenia	MLR	single	bmi	465049	TRUE	0.437499	0.0868405	5.03797	4.70505e-07	1.54883	0.267295	0.607703	1.30643	1.83621	0.000314297
Schizophrenia	MLR	full	all	465049	TRUE	0.375647	0.0919499	4.08534	4.4012e-05	1.45593	0.195428	0.555865	1.21583	1.74345	0.0262311
